# Trio-based GWAS reveals novel loci associated with different forms of isolated cleft lip

**DOI:** 10.64898/2026.03.15.26348427

**Authors:** Noah Herrick, Zeynep Erdogan-Yildirim, Myoung Keun Lee, Sarah W Curtis, Seth Berke, Grace Brewer, Toby McHenry, Ahmed M El Sergani, Joel Anderton, Nandita Mukhopadhyay, Jenna C Carlson, Terri Beaty, Azeez Butali, Carmen J Buxo-Martinez, Jacqueline T Hecht, Eric Liao, Lina M Moreno Uribe, Carmencita D Padilla, George Wehby, Eleanor Feingold, Jeffrey C Murray, Ingo Ruczinski, Elizabeth J Leslie-Clarkson, Seth M Weinberg, John R Shaffer, Mary L Marazita

**Author notes:** Corresponding author: Noah Herrick, PhD, Center for Craniofacial and Dental Genetics, Bridgeside Point 1, Suite 400, 100 Technology Drive, Pittsburgh, PA 15219,; Mary L. Marazita, PhD, Center for Craniofacial and Dental Genetics, Bridgeside Point 1, Suite 400, 100 Technology Drive, Pittsburgh, PA 15219. Shared first author (Noah Herrick, Zeynep Erdogan-Yildirim).

## Abstract

Orofacial clefts (OFCs) are the most common craniofacial birth defect and comprise a diverse group of traits with complex and heterogeneous etiologies. Genetic studies of OFCs typically approach this diversity by stratifying cases into broad diagnostic classes, including cleft lip (CL), cleft palate (CP), and cleft lip with palate (CLP). Although this strategy has yielded important insights into OFC risk, it ignores the phenotypic heterogeneity within each subtype. CL exhibits marked phenotypic variability, involving differences in alveolar involvement, laterality, and sidedness that may reflect distinct etiologies. Given this phenotypic diversity within CL, we assembled a multi-ancestry cohort of 837 nonsyndromic CL case-parent trios with whole-genome sequencing and detailed phenotyping. We performed genome-wide association scans (GWAS) via transmission disequilibrium tests for CL overall and for 14 CL subtypes defined by involvement of the alveolus (with and without), laterality (uni- and bilateral), and sidedness (left and right). We identified four genome-wide significant loci. Two loci, *IRF6* and 8q24.21, were both detected in the overall CL GWAS. *PLCB1*/*PLCB4* and *MAFB* were detected in GWASs of alveolar cleft involvement and CL left sidedness, respectively. These subtype-specific associations were followed by case-only comparisons that reflect the presence or absence of alveolus cleft or left-sided bias of CL to confirm the specificity of the association signal to the particular subtype. Our results provide additional, new evidence of CL subtype-specific genetic links for loci previously discussed in the context of primary OFC classes and demonstrate the value of granular OFC subtype characterization to capture trait-specific associations.

## Supplementary Tables for "Trio-based GWAS reveals novel loci associated with different forms of isolated cleft lip"

### Sheet: TableS1
Supplementary Table 1 – Overview of the six cohorts merged for MEGA TDT analyses.
Cohort abbreviations	GMKF cohort name	Project link	CL samples in this study	# Trios​	Self-reported ancestral background of trios used in this study*	dbGaP accession number	dbGap study URL
2016_GMKF_European	Genomic Studies of Orofacial Cleft Birth Defects	https://commonfund.nih.gov/kidsfirst/2015X01projects#Engle	241​	81​	European	phs001168	https://www.ncbi.nlm.nih.gov/projects/gap/cgi-bin/study.cgi?study_id=phs001168.v1.p2
2017_GMKF_Colombian	Kids First: Genomics of Orofacial Cleft Birth Defects in Latin American Families	https://commonfund.nih.gov/kidsfirst/2016x01projects/#Marazita16	24​	8​	Latin American	phs001420	https://www.ncbi.nlm.nih.gov/projects/gap/cgi-bin/study.cgi?study_id=phs001420.v1.p1
2017_GMKF_AfricanAsian	Whole Genome Sequencing of African and Asian Orofacial Clefts Case-Parent Triads	https://commonfund.nih.gov/kidsfirst/2017X01projects#Azeez	153​	51​	African	phs001997.v1.p1	http://www.ncbi.nlm.nih.gov/projects/gap/cgi-bin/study.cgi?study_id=phs001997.v1.p1
2020_GMKF_Phil	Genomics of Orofacial Clefts in the Philippines	https://commonfund.nih.gov/kidsfirst/2019X01projects#FY19_Leslie	372​	126​	Filipino	phs002595.v1.p1	https://www.ncbi.nlm.nih.gov/projects/gap/cgi-bin/study.cgi?study_id=phs002595.v1.p1
2020_GMKF_LatAm	Kids First: Genomics of Orofacial Cleft Birth Defects in Families from Puerto Rico, Central and South America	https://commonfund.nih.gov/kidsfirst/2020X01projects#FY20_Marazita	21​	7​	Latin American	phs001420	https://www.ncbi.nlm.nih.gov/projects/gap/cgi-bin/study.cgi?study_id=phs001420.v1.p1
2022_GMKF_CLSeq	Kids First: Genomics of Isolated Cleft Lip	https://commonfund.nih.gov/kidsfirst/2022X01projects#FY22_marazita	1654​	564​	Multiple*	phs003893	soon to be released
							* These self-reported ancestral backgrounds included race and ethnicity categories defined by the U.S. Office of Management and Budget (OMB) for use by federal statistical agencies. The self-reported ancestral backgrounds were collected and labelled for categories of Asian, Black, Native American, Other, Unknown, White, Black/White, Black/Native American/White, Native American/White. These categories were paired with self-reported ethnicity of Hispanic or Non-Hispanic. Distributions of Cleft Lip ancestral backgrounds can be found in Table S2.

### Sheet: TableS2
	Supplementary Table 2 – Ancestral background distribution of CL probands (based on self-report) for each subtype anlaysis. Self-reported ancestral background distribution collected and labelled as race and ethnicity categories defined by the U.S. Office of Management and Budget (OMB) for use by federal statistical agencies. Categories of Black/White, Black/Native American/White, Native American/White, Native American, and Unknown were grouped with Other category on the basis of limited or zero sample sizes.
	CLa/na	%	CLa	%	CLna	%	BCLa/na	%	BCLa	%	BCLna	%	UCLa/na	%	UCLa	%	UCLna	%	LCLa/na	%	LCLa	%	LCLna	%	RCLa/na	%	RCLa	%	RCLna	%
Asian	396	0.473118	106	0.407692	119	0.363914	44	0.431373	14	0.325581	15	0.46875	351	0.497872	92	0.427907	103	0.369176	225	0.492341	58	0.417266	73	0.390374	126	0.520661	34	0.447368	30	0.32967
Black	55	0.0657109	37	0.142308	17	0.0519878	9	0.0882353	7	0.162791	1	0.03125	45	0.0638298	30	0.139535	15	0.0537634	30	0.0656455	21	0.151079	9	0.0481283	14	0.0578512	9	0.118421	5	0.0549451
White	338	0.403823	101	0.388462	166	0.507645	43	0.421569	20	0.465116	14	0.4375	271	0.384397	79	0.367442	141	0.505376	178	0.389497	51	0.366906	92	0.491979	89	0.367769	28	0.368421	49	0.538462
Other	48	0.0573477	16	0.0615385	25	0.0764526	6	0.0588235	2	0.0465116	2	0.0625	38	0.0539007	14	0.0651163	20	0.0716846	24	0.0525164	9	0.0647482	13	0.0695187	13	0.053719	5	0.0657895	7	0.0769231
TOTAL	837	1	260	1	327	1	102	1	43	1	32	1	705	1	215	1	279	1	457	1	139	1	187	1	242	1	76	1	91	1
Hispanic	92	0.109916	37	0.142308	44	0.134557	12	0.117647	5	0.116279	5	0.15625	78	0.110638	32	0.148837	38	0.136201	48	0.105033	16	0.115108	27	0.144385	28	0.115702	16	0.210526	11	0.120879
Non-Hispanic	745	0.890084	223	0.857692	283	0.865443	90	0.882353	38	0.883721	27	0.84375	627	0.889362	183	0.851163	241	0.863799	409	0.894967	123	0.884892	160	0.855615	214	0.884298	60	0.789474	80	0.879121

### Sheet: TableS3
Supplementary Table 3 – Final counts of common genetic variants included in each CL-subtype TDT after all quality control steps described in the Methods.
	CLa/na	CLa	CLna	BCLa/na	BCLa	BCLna	UCLa/na	UCLa	UCLna	LCLa/na	LCLa	LCLna	RCLa/na	RCLa	RCLna
Final variant count	6065803	6065803	6065803	6065027	6028799	5894531	6065803	6065801	6065802	6065803	6065739	6065708	6065742	6060488	6063024

### Sheet: TableS4
Supplementary Table 4– Sample sizes of case-only cohorts used in the SNP candidate genetic modifier approach. CLa/na was not mutually exclusive in any possible case vs. case test and therefore was excluded.
Cohort	Sample Size
CLa	252
CLna	316
BCLa/na	94
BCLa	41
BCLna	31
UCLa/na	455
UCLa	209
UCLna	269
LCLa/na	298
LCLa	138
LCLna	180
RCLa/na	151
RCLa	71
RCLna	88

### Sheet: TableS5
Supplementary Table 5 – List of 16 suggestive loci from the CLa/na TDT.
CHR	SNP	BP (GRCh38)	A1	A2	MAF	P	Locus Number	Lead Suggestive SNP
1	chr1:94087882:T:C	94087882	C	T	0.483	4.71e-06	1	TRUE
1	chr1:202612953:G:A	202612953	A	G	0.4095	3.99e-06	2	TRUE
1	chr1:231595206:C:G	231595206	G	C	0.2888	4.82e-06	3	TRUE
2	chr2:16454697:T:C	16454697	C	T	0.4383	4.16e-06	4	FALSE
2	chr2:16455733:T:C	16455733	C	T	0.4394	3.42e-06	4	FALSE
2	chr2:16476564:T:C	16476564	C	T	0.3661	3.07e-06	4	FALSE
2	chr2:16516498:A:G	16516498	G	A	0.411	2.78e-07	4	FALSE
2	chr2:16516798:A:G	16516798	G	A	0.4085	5.28e-07	4	FALSE
2	chr2:16519629:C:A	16519629	A	C	0.4166	4.77e-07	4	FALSE
2	chr2:16519820:G:A	16519820	A	G	0.4166	4.77e-07	4	FALSE
2	chr2:16521386:G:A	16521386	A	G	0.3568	3.94e-07	4	FALSE
2	chr2:16523421:T:C	16523421	C	T	0.3748	4.28e-07	4	FALSE
2	chr2:16524128:G:A	16524128	A	G	0.3746	5.38e-07	4	FALSE
2	chr2:16524646:T:C	16524646	C	T	0.3748	4.28e-07	4	FALSE
2	chr2:16524816:A:G	16524816	G	A	0.3753	2.93e-07	4	FALSE
2	chr2:16525599:G:A	16525599	A	G	0.385	2.16e-07	4	FALSE
2	chr2:16525623:A:C	16525623	C	A	0.3852	1.7e-07	4	FALSE
2	chr2:16526254:G:T	16526254	T	G	0.3795	1.87e-06	4	FALSE
2	chr2:16526313:C:G	16526313	G	C	0.3795	1.87e-06	4	FALSE
2	chr2:16527280:G:T	16527280	T	G	0.3803	2.87e-06	4	FALSE
2	chr2:16527406:C:A	16527406	A	C	0.3746	3.82e-06	4	FALSE
2	chr2:16527724:T:C	16527724	C	T	0.374	3.79e-06	4	FALSE
2	chr2:16527879:C:G	16527879	G	C	0.4247	6.41e-07	4	FALSE
2	chr2:16528089:T:A	16528089	A	T	0.4252	7.65e-07	4	FALSE
2	chr2:16528853:T:C	16528853	C	T	0.4254	7.65e-07	4	FALSE
2	chr2:16529253:C:G	16529253	G	C	0.4254	6.41e-07	4	FALSE
2	chr2:16529297:T:C	16529297	C	T	0.3722	3.79e-06	4	FALSE
2	chr2:16530785:T:C	16530785	C	T	0.3803	2.77e-06	4	FALSE
2	chr2:16532127:G:C	16532127	C	G	0.3718	3.07e-06	4	FALSE
2	chr2:16532882:A:G	16532882	G	A	0.4069	3.51e-07	4	FALSE
2	chr2:16533454:G:A	16533454	A	G	0.3803	2.77e-06	4	FALSE
2	chr2:16534140:G:A	16534140	A	G	0.3805	2.32e-06	4	FALSE
2	chr2:16534582:A:G	16534582	G	A	0.3803	2.77e-06	4	FALSE
2	chr2:16534774:T:C	16534774	C	T	0.3805	2.32e-06	4	FALSE
2	chr2:16534820:A:G	16534820	G	A	0.3803	2.77e-06	4	FALSE
2	chr2:16535124:C:T	16535124	T	C	0.3807	2.32e-06	4	FALSE
2	chr2:16535131:G:A	16535131	A	G	0.3805	2.77e-06	4	FALSE
2	chr2:16535483:G:A	16535483	A	G	0.3805	4.06e-06	4	FALSE
2	chr2:16535592:C:A	16535592	A	C	0.3803	2.77e-06	4	FALSE
2	chr2:16535787:G:A	16535787	A	G	0.3724	3.07e-06	4	FALSE
2	chr2:16535904:A:G	16535904	G	A	0.3805	2.32e-06	4	FALSE
2	chr2:16536198:T:C	16536198	C	T	0.4264	1.33e-07	4	TRUE
2	chr2:16536369:G:T	16536369	T	G	0.3805	2.32e-06	4	FALSE
2	chr2:16537037:G:C	16537037	C	G	0.3803	2.77e-06	4	FALSE
2	chr2:16537626:G:A	16537626	A	G	0.4258	1.33e-07	4	FALSE
2	chr2:16537738:G:A	16537738	A	G	0.3724	3.18e-06	4	FALSE
2	chr2:16538411:G:T	16538411	T	G	0.3726	2.57e-06	4	FALSE
2	chr2:16539087:T:C	16539087	C	T	0.3803	2.77e-06	4	FALSE
2	chr2:16539105:G:A	16539105	A	G	0.3724	3.07e-06	4	FALSE
2	chr2:16539179:C:T	16539179	T	C	0.4069	3.51e-07	4	FALSE
2	chr2:16541546:T:G	16541546	G	T	0.4099	1.85e-07	4	FALSE
2	chr2:16542457:G:C	16542457	C	G	0.3805	2.32e-06	4	FALSE
2	chr2:16543446:C:T	16543446	T	C	0.3726	4.51e-06	4	FALSE
2	chr2:16543457:T:C	16543457	C	T	0.3803	2.77e-06	4	FALSE
2	chr2:16543530:G:T	16543530	T	G	0.3742	4.7e-06	4	FALSE
2	chr2:16543538:G:A	16543538	A	G	0.3803	2.77e-06	4	FALSE
2	chr2:16543870:C:T	16543870	T	C	0.3803	2.87e-06	4	FALSE
2	chr2:16543937:T:C	16543937	C	T	0.3726	4.51e-06	4	FALSE
2	chr2:16544127:A:T	16544127	T	A	0.3803	2.77e-06	4	FALSE
2	chr2:16544281:C:T	16544281	T	C	0.3803	2.77e-06	4	FALSE
2	chr2:16544376:T:C	16544376	C	T	0.3803	2.77e-06	4	FALSE
2	chr2:16544419:A:G	16544419	G	A	0.3801	1.87e-06	4	FALSE
2	chr2:16545155:C:T	16545155	T	C	0.4262	1.6e-07	4	FALSE
2	chr2:16545188:T:G	16545188	G	T	0.3801	1.94e-06	4	FALSE
2	chr2:16545471:T:C	16545471	C	T	0.4262	1.6e-07	4	FALSE
2	chr2:16545663:C:T	16545663	T	C	0.4069	3.51e-07	4	FALSE
2	chr2:16546002:C:G	16546002	G	C	0.374	2.24e-06	4	FALSE
2	chr2:16546584:A:G	16546584	G	A	0.3799	2.32e-06	4	FALSE
2	chr2:16546763:G:A	16546763	A	G	0.3799	2.32e-06	4	FALSE
2	chr2:16547251:T:G	16547251	G	T	0.3813	6.32e-07	4	FALSE
2	chr2:16547342:A:G	16547342	G	A	0.3726	4.51e-06	4	FALSE
2	chr2:16547783:T:C	16547783	C	T	0.3799	2.32e-06	4	FALSE
2	chr2:16547869:G:A	16547869	A	G	0.3799	2.32e-06	4	FALSE
2	chr2:16548089:G:A	16548089	A	G	0.3801	2.32e-06	4	FALSE
2	chr2:16548090:C:A	16548090	A	C	0.3801	2.32e-06	4	FALSE
2	chr2:16548142:C:T	16548142	T	C	0.4073	2.84e-07	4	FALSE
2	chr2:16549078:T:A	16549078	A	T	0.3724	3.18e-06	4	FALSE
2	chr2:16550242:A:G	16550242	G	A	0.3728	3.79e-06	4	FALSE
2	chr2:16551007:T:G	16551007	G	T	0.3765	1.61e-06	4	FALSE
2	chr2:16551123:G:T	16551123	T	G	0.3777	5.16e-07	4	FALSE
2	chr2:16551786:A:G	16551786	G	A	0.3781	3.55e-07	4	FALSE
2	chr2:16552144:C:T	16552144	T	C	0.4067	2.84e-07	4	FALSE
2	chr2:16552257:T:G	16552257	G	T	0.4262	1.67e-07	4	FALSE
2	chr2:16552660:G:A	16552660	A	G	0.3681	2.56e-06	4	FALSE
2	chr2:16553731:T:C	16553731	C	T	0.4126	2.43e-07	4	FALSE
2	chr2:16553779:C:T	16553779	T	C	0.3742	2.31e-06	4	FALSE
2	chr2:16554164:A:G	16554164	G	A	0.4213	2.28e-07	4	FALSE
2	chr2:47071291:C:T	47071291	T	C	0.1101	4.25e-06	5	TRUE
2	chr2:190714299:G:A	190714299	A	G	0.257	4.59e-06	6	FALSE
2	chr2:190717661:G:A	190717661	A	G	0.2621	2e-06	6	FALSE
2	chr2:190719510:C:G	190719510	G	C	0.2598	1.59e-06	6	FALSE
2	chr2:190720549:T:C	190720549	C	T	0.2596	1.27e-06	6	TRUE
2	chr2:190720666:C:G	190720666	G	C	0.2598	2.88e-06	6	FALSE
2	chr2:190720672:A:G	190720672	G	A	0.2598	2.88e-06	6	FALSE
2	chr2:190720714:A:C	190720714	C	A	0.26	1.92e-06	6	FALSE
2	chr2:190724356:C:T	190724356	T	C	0.2596	2.3e-06	6	FALSE
2	chr2:190725340:T:C	190725340	C	T	0.259	2.3e-06	6	FALSE
2	chr2:190726087:T:G	190726087	G	T	0.2596	1.27e-06	6	FALSE
3	chr3:8658709:C:T	8658709	T	C	0.04138	3.49e-06	7	TRUE
3	chr3:35733154:A:G	35733154	G	A	0.3059	4.99e-06	8	FALSE
3	chr3:35733963:G:A	35733963	A	G	0.3032	2.24e-06	8	TRUE
3	chr3:99796906:G:A	99796906	A	G	0.2465	2.32e-06	9	FALSE
3	chr3:99807291:A:C	99807291	C	A	0.244	2.24e-06	9	FALSE
3	chr3:99810679:C:T	99810679	T	C	0.2438	2.67e-06	9	FALSE
3	chr3:99821046:T:A	99821046	A	T	0.2467	2.49e-06	9	FALSE
3	chr3:99821047:A:C	99821047	C	A	0.2467	2.49e-06	9	FALSE
3	chr3:99824123:G:A	99824123	A	G	0.2467	2.09e-06	9	FALSE
3	chr3:99825536:G:A	99825536	A	G	0.2428	3.79e-06	9	FALSE
3	chr3:99829430:G:A	99829430	A	G	0.2663	1.9e-06	9	TRUE
3	chr3:99845477:G:A	99845477	A	G	0.2454	3.54e-06	9	FALSE
4	chr4:88248113:G:T	88248113	T	G	0.04427	2.79e-06	10	TRUE
5	chr5:180788454:G:A	180788454	A	G	0.0574	1.41e-06	11	TRUE
14	chr14:65306953:G:T	65306953	T	G	0.3215	7.38e-07	12	FALSE
14	chr14:65307264:C:T	65307264	T	C	0.3215	7.38e-07	12	FALSE
14	chr14:65307759:T:C	65307759	C	T	0.3215	7.38e-07	12	FALSE
14	chr14:65308044:A:C	65308044	C	A	0.3215	7.38e-07	12	FALSE
14	chr14:65308157:T:A	65308157	A	T	0.3215	7.38e-07	12	FALSE
14	chr14:65308469:T:C	65308469	C	T	0.3215	7.38e-07	12	FALSE
14	chr14:65310842:A:G	65310842	G	A	0.1834	4.83e-06	12	FALSE
14	chr14:65311461:G:A	65311461	A	G	0.3363	3.21e-07	12	FALSE
14	chr14:65311572:C:A	65311572	A	C	0.3361	4e-07	12	FALSE
14	chr14:65312410:G:A	65312410	A	G	0.3235	3.61e-07	12	FALSE
14	chr14:65312764:A:G	65312764	G	A	0.3235	3.61e-07	12	FALSE
14	chr14:65314516:A:T	65314516	T	A	0.3112	1.82e-07	12	TRUE
14	chr14:65314778:G:A	65314778	A	G	0.3237	3.01e-07	12	FALSE
14	chr14:65314904:C:G	65314904	G	C	0.3237	4.32e-07	12	FALSE
14	chr14:65315994:G:A	65315994	A	G	0.3235	6.41e-07	12	FALSE
14	chr14:65316067:G:T	65316067	T	G	0.3235	6.41e-07	12	FALSE
14	chr14:65316301:T:C	65316301	C	T	0.3239	4.32e-07	12	FALSE
14	chr14:65316409:C:A	65316409	A	C	0.3233	4.32e-07	12	FALSE
14	chr14:65316552:T:G	65316552	G	T	0.3239	4.32e-07	12	FALSE
14	chr14:65316742:A:G	65316742	G	A	0.3239	4.32e-07	12	FALSE
14	chr14:65317841:G:A	65317841	A	G	0.1854	2.31e-06	12	FALSE
14	chr14:65317892:G:C	65317892	C	G	0.3239	4.32e-07	12	FALSE
14	chr14:65318142:G:T	65318142	T	G	0.3239	4.32e-07	12	FALSE
14	chr14:65319111:T:C	65319111	C	T	0.3243	6.41e-07	12	FALSE
14	chr14:65320397:A:T	65320397	T	A	0.3235	3.47e-07	12	FALSE
14	chr14:65321223:T:C	65321223	C	T	0.3239	4.32e-07	12	FALSE
14	chr14:65321719:C:T	65321719	T	C	0.3235	3.61e-07	12	FALSE
14	chr14:99621027:G:A	99621027	A	G	0.4714	4.36e-06	13	TRUE
17	chr17:56683253:G:A	56683253	A	G	0.4742	2.79e-06	14	FALSE
17	chr17:56693503:T:C	56693503	C	T	0.4774	2.17e-06	14	TRUE
17	chr17:56695877:T:G	56695877	G	T	0.485	3.16e-06	14	FALSE
17	chr17:56699594:A:T	56699594	T	A	0.4832	2.63e-06	14	FALSE
20	chr20:40610704:T:A	40610704	A	T	0.3438	6.46e-07	15	FALSE
20	chr20:40611571:G:C	40611571	C	G	0.3262	5.46e-07	15	FALSE
20	chr20:40612230:G:A	40612230	A	G	0.3422	9.65e-07	15	FALSE
20	chr20:40612306:C:T	40612306	T	C	0.3266	4.15e-07	15	FALSE
20	chr20:40613502:G:C	40613502	C	G	0.3427	5.27e-07	15	FALSE
20	chr20:40613503:T:C	40613503	C	T	0.3427	5.27e-07	15	FALSE
20	chr20:40616329:G:C	40616329	C	G	0.3304	8.52e-07	15	FALSE
20	chr20:40617135:A:G	40617135	G	A	0.331	8.52e-07	15	FALSE
20	chr20:40618138:G:A	40618138	A	G	0.3308	1.01e-06	15	FALSE
20	chr20:40618979:T:C	40618979	C	T	0.331	8.52e-07	15	FALSE
20	chr20:40619573:C:T	40619573	T	C	0.3264	2.39e-06	15	FALSE
20	chr20:40619625:G:A	40619625	A	G	0.3276	1.85e-06	15	FALSE
20	chr20:40621464:G:C	40621464	C	G	0.3268	4.13e-06	15	FALSE
20	chr20:40623045:C:T	40623045	T	C	0.3273	1.56e-06	15	FALSE
20	chr20:40626352:A:T	40626352	T	A	0.3276	1.91e-06	15	FALSE
20	chr20:40626440:A:G	40626440	G	A	0.3665	1.49e-06	15	FALSE
20	chr20:40628962:C:T	40628962	T	C	0.3201	3.56e-06	15	FALSE
20	chr20:40633339:G:A	40633339	A	G	0.3247	2.81e-07	15	TRUE
20	chr20:40634974:G:A	40634974	A	G	0.3172	5.46e-07	15	FALSE
20	chr20:40636938:G:C	40636938	C	G	0.3254	4.76e-07	15	FALSE
20	chr20:40638716:G:A	40638716	A	G	0.3152	1.09e-06	15	FALSE
20	chr20:40639876:C:T	40639876	T	C	0.3134	1.8e-06	15	FALSE
20	chr20:40640434:T:C	40640434	C	T	0.3132	1.8e-06	15	FALSE
20	chr20:40642176:C:T	40642176	T	C	0.3134	1.8e-06	15	FALSE
20	chr20:40642352:G:A	40642352	A	G	0.3134	1.8e-06	15	FALSE
20	chr20:40643980:A:G	40643980	G	A	0.3702	1.12e-06	15	FALSE
20	chr20:40644099:C:G	40644099	G	C	0.3523	4.6e-07	15	FALSE
20	chr20:40644319:C:G	40644319	G	C	0.3193	6.06e-07	15	FALSE
20	chr20:40644729:G:A	40644729	A	G	0.4363	4.04e-06	15	FALSE
20	chr20:40656135:G:A	40656135	A	G	0.4178	3.6e-07	15	FALSE
20	chr20:56220867:A:G	56220867	G	A	0.1903	3.6e-06	16	TRUE

### Sheet: TableS6
Supplementary Table 6 – Replication analysis of known CL genome-wide significant loci (n=27). The six loci that replicated are highlighted in blue.
	List of SNPs to replicate			Replication				Current TDT									Huang et al 2019				Dack et al 2025					Carlson et al 2025				Yu et al 2017			Mukhopadhyay et al 2022
Locus	chr_hg38	pos_hg38	pos_hg19	replicated locus	replicated snv	leadSNV_tdt	leadSNV_P_tdt	SNP	A1	A2	OR	SE	L95	U95	P	MAF	A1	OR	OR_SE	p	OR	OR_SE	OR_L95	OR_U95	p	ref	alt	p	effect direction	OR	OR_CI	p	EA	beta	beta_CI95	CaseEAF	p
1	chr1	5238225	5298285	no	no	chr1:5239163	0.6718	chr1:5238225:T:C	C	T	0.9849	0.0779112	0.8455	1.147	0.8762	0.3633										C	T	3.143e-08	+++
1	chr1	5238707	5298767	no	no	chr1:5239163	0.6718	chr1:5238707:A:T	T	A	0.9761	0.0777379	0.8382	1.137	0.7856	0.359										T	A	4.768e-08	+++
1	chr1	5239052	5299112	no	no	chr1:5239163	0.6718	chr1:5239052:A:G	G	A	0.9731	0.0777982	0.8355	1.133	0.7557	0.3586										G	A	4.768e-08	+++
1	chr1	5239163	5299223	no	no	chr1:5239163	0.6718	chr1:5239163:A:C	C	A	0.965	0.0770493	0.8298	1.122	0.6718	0.3714										C	A	3.453e-08	+++
1	chr1	5239601	5299661	no	NA	NA	NA	NA	NA	NA	NA	NA	NA	NA	NA	NA										ACT	A	3.143e-08	+++
2	chr1	18645140	18971634	yes	no	chr1:18649995	0.002127	chr1:18645140:G:C	C	G	1.339	0.0985136	1.104	1.624	0.003405	0.1972										G	C	1.672e-07	+++
2	chr1	18646282	18972776	yes	no	chr1:18649995	0.002127	chr1:18646282:G:A	A	G	1.332	0.0952491	1.105	1.605	0.002938	0.2069										G	A	5.784e-07	+++
2	chr1	18646288	18972782	yes	NA	NA	NA	NA	NA	NA	NA	NA	NA	NA	NA	NA										TTC	T	2.179e-07	+++
2	chr1	18649995	18976489	yes	yes	chr1:18649995	0.002127	chr1:18649995:T:C	C	T	1.358	0.0984978	1.119	1.647	0.002127	0.1984					1.42	0.0930516	1.24885	1.61461	8.74e-08	T	C	3.166e-07	---
2	chr1	18651878	18978372	yes	NA	NA	NA	NA	NA	NA	NA	NA	NA	NA	NA	NA										T	G	3.916e-07	---
2	chr1	18653380	18979874	yes	no	chr1:18649995	0.002127	chr1:18653380:G:T	T	G	1.322	0.0912336	1.106	1.581	0.002438	0.2424										G	T	3.64e-06	+++
3	chr1	94082554	94548110	NA	NA	NA	NA	NA	NA	NA	NA	NA	NA	NA	NA	NA					1.43	0.108226	1.23286	1.65866	2.29e-06
4	chr1	209685108	209858453	yes	no	chr1:209815747	2.916e-08	chr1:209685108:G:A	A	G	0.6933	0.122411	0.5454	0.8812	0.003113	0.08925	A	0.7338	0.06482	6.19e-07
4	chr1	209686663	209860008	yes	NA	NA	NA	NA	NA	NA	NA	NA	NA	NA	NA	NA	ATGT	0.7633	0.05759	5.06e-07
4	chr1	209687323	209860668	yes	no	chr1:209815747	2.916e-08	chr1:209687323:C:T	T	C	0.8206	0.0858536	0.6935	0.971	0.02348	0.2037	T	0.7625	0.05767	6.97e-07
4	chr1	209688180	209861525	yes	no	chr1:209815747	2.916e-08	chr1:209688180:A:G	G	A	0.8033	0.0857923	0.679	0.9504	0.01181	0.2103	G	0.7654	0.05758	7.9e-07
4	chr1	209690057	209863402	yes	no	chr1:209815747	2.916e-08	chr1:209690057:C:T	T	C	0.8133	0.0862073	0.6869	0.963	0.01829	0.2022	T	0.7654	0.05758	1.64e-06
4	chr1	209692015	209865360	yes	no	chr1:209815747	2.916e-08	chr1:209692015:C:T	T	C	0.6933	0.122411	0.5454	0.8812	0.003113	0.08925	T	0.736	0.06475	6.41e-07
4	chr1	209692452	209865797	yes	no	chr1:209815747	2.916e-08	chr1:209692452:A:T	T	A	0.7006	0.120561	0.5532	0.8873	0.003568	0.09168	T	0.736	0.06475	5.98e-07
4	chr1	209693771	209867116	yes	yes	chr1:209815747	2.916e-08	chr1:209693771:G:A	A	G	0.7195	0.103991	0.5868	0.8821	0.001717	0.1258	A	0.7587	0.0614	1.4e-06
4	chr1	209694052	209867397	yes	no	chr1:209815747	2.916e-08	chr1:209694052:T:C	C	T	0.7905	0.087475	0.666	0.9384	0.007997	0.1888	C	0.7654	0.05758	1.3e-06
4	chr1	209695776	209869121	yes	no	chr1:209815747	2.916e-08	chr1:209695776:T:C	C	T	0.7283	0.113567	0.5829	0.9098	0.005913	0.1034	C	0.7017	0.06902	6.67e-07
4	chr1	209696074	209869419	yes	no	chr1:209815747	2.916e-08	chr1:209696074:G:A	A	G	0.8673	0.0834721	0.7364	1.021	0.09578	0.2359	A	0.7344	0.05693	5.2e-07
4	chr1	209696900	209870245	yes	no	chr1:209815747	2.916e-08	chr1:209696900:G:A	A	G	0.7273	0.124186	0.5702	0.9277	0.0118	0.086	A	0.6979	0.0684	2.75e-07
4	chr1	209697571	209870916	yes	no	chr1:209815747	2.916e-08	chr1:209697571:T:A	A	T	0.8892	0.0819956	0.7572	1.044	0.164	0.2505	A	0.7344	0.05693	3.89e-07
4	chr1	209699245	209872590	yes	no	chr1:209815747	2.916e-08	chr1:209699245:G:A	A	G	0.8864	0.0819347	0.7549	1.041	0.1523	0.2465	A	0.7344	0.05693	3.95e-07
4	chr1	209699369	209872714	yes	no	chr1:209815747	2.916e-08	chr1:209699369:G:A	A	G	0.8896	0.0818576	0.7577	1.044	0.1647	0.2462	A	0.7344	0.05693	3.95e-07
4	chr1	209701909	209875254	yes	no	chr1:209815747	2.916e-08	chr1:209701909:G:A	A	G	0.7939	0.117022	0.6312	0.9986	0.05492	0.09598	A	0.6806	0.0682	2.48e-07
4	chr1	209702170	209875515	yes	no	chr1:209815747	2.916e-08	chr1:209702170:C:T	T	C	0.8535	0.08919	0.7166	1.017	0.08286	0.1957	T	0.7405	0.05859	4.77e-07
4	chr1	209706871	209880216	yes	NA	NA	NA	NA	NA	NA	NA	NA	NA	NA	NA	NA	CA	1.345	0.0582	4.33e-08
4	chr1	209706914	209880259	yes	no	chr1:209815747	2.916e-08	chr1:209706914:T:G	G	T	1.157	0.0789598	0.9913	1.351	0.07002	0.2643	G	1.345	0.0582	4.33e-08
4	chr1	209707163	209880508	yes	NA	NA	NA	NA	NA	NA	NA	NA	NA	NA	NA	NA	GA	1.36	0.05663	1.82e-08
4	chr1	209707700	209881045	yes	NA	NA	NA	NA	NA	NA	NA	NA	NA	NA	NA	NA	G	0.6281	0.06667	1.28e-12
4	chr1	209708028	209881373	yes	no	chr1:209815747	2.916e-08	chr1:209708028:G:T	T	G	1.123	0.0815838	0.9573	1.318	0.1661	0.2442	T	1.391	0.0582	1.97e-08
4	chr1	209709555	209882900	yes	no	chr1:209815747	2.916e-08	chr1:209709555:C:A	A	C	1.103	0.0808099	0.9412	1.292	0.2418	0.2479	A	1.391	0.0582	1.97e-08
4	chr1	209709561	209882906	yes	no	chr1:209815747	2.916e-08	chr1:209709561:A:T	T	A	1.103	0.0808099	0.9412	1.292	0.2418	0.2479	T	1.391	0.0582	1.97e-08
4	chr1	209710459	209883804	yes	no	chr1:209815747	2.916e-08	chr1:209710459:T:C	C	T	1.144	0.0791736	0.9794	1.336	0.09706	0.2627	C	1.391	0.0582	1.97e-08
4	chr1	209711042	209884387	yes	no	chr1:209815747	2.916e-08	chr1:209711042:A:G	G	A	1.126	0.0812533	0.9601	1.32	0.1557	0.2465	G	1.391	0.0582	1.97e-08
4	chr1	209711385	209884730	yes	no	chr1:209815747	2.916e-08	chr1:209711385:G:C	C	G	1.115	0.0812977	0.9508	1.308	0.194	0.2458	C	1.391	0.0582	1.97e-08
4	chr1	209711608	209884953	yes	no	chr1:209815747	2.916e-08	chr1:209711608:C:T	T	C	1.099	0.0808698	0.9382	1.288	0.2581	0.2481	T	1.391	0.0582	1.97e-08
4	chr1	209711973	209885318	yes	no	chr1:209815747	2.916e-08	chr1:209711973:C:A	A	C	1.08	0.0802525	0.923	1.264	0.3564	0.2517	A	1.391	0.0582	1.97e-08
4	chr1	209712164	209885509	yes	NA	NA	NA	NA	NA	NA	NA	NA	NA	NA	NA	NA	G	0.6271	0.06667	1.06e-12
4	chr1	209713233	209886578	yes	no	chr1:209815747	2.916e-08	chr1:209713233:T:A	A	T	1.131	0.0785954	0.9697	1.32	0.126	0.2659	A	1.391	0.0582	1.97e-08
4	chr1	209714023	209887368	yes	NA	NA	NA	NA	NA	NA	NA	NA	NA	NA	NA	NA	AGT	1.298	0.05859	3.61e-06
4	chr1	209715090	209888435	yes	no	chr1:209815747	2.916e-08	chr1:209715090:G:T	T	G	1.144	0.0791736	0.9794	1.336	0.09706	0.2627	T	1.388	0.05821	2.56e-08
4	chr1	209716256	209889601	yes	no	chr1:209815747	2.916e-08	chr1:209716256:A:G	G	A	1.144	0.0791736	0.9794	1.336	0.09706	0.2627	G	1.388	0.05821	2.56e-08
4	chr1	209716314	209889659	yes	no	chr1:209815747	2.916e-08	chr1:209716314:A:G	G	A	1.125	0.0787029	0.9638	1.312	0.146	0.2651	G	1.388	0.05821	2.56e-08
4	chr1	209716344	209889689	yes	NA	NA	NA	NA	NA	NA	NA	NA	NA	NA	NA	NA	A	1.388	0.05821	2.56e-08
4	chr1	209716367	209889712	yes	no	chr1:209815747	2.916e-08	chr1:209716367:G:A	A	G	1.147	0.0791197	0.9824	1.34	0.0896	0.2625	A	1.388	0.05821	2.56e-08
4	chr1	209716457	209889802	yes	no	chr1:209815747	2.916e-08	chr1:209716457:T:C	C	T	1.144	0.0791736	0.9794	1.336	0.09706	0.2627	C	1.388	0.05821	2.56e-08
4	chr1	209718105	209891450	yes	no	chr1:209815747	2.916e-08	chr1:209718105:T:G	G	T	1.144	0.0791736	0.9794	1.336	0.09706	0.2627	G	1.388	0.05821	2.56e-08
4	chr1	209718393	209891738	yes	no	chr1:209815747	2.916e-08	chr1:209718393:T:C	C	T	1.137	0.0791573	0.9733	1.327	0.1141	0.2625	C	1.388	0.05821	2.56e-08
4	chr1	209718468	209891813	yes	NA	NA	NA	NA	NA	NA	NA	NA	NA	NA	NA	NA	A	0.6281	0.06678	1.28e-12
4	chr1	209718561	209891906	yes	no	chr1:209815747	2.916e-08	chr1:209718561:C:A	A	C	0.7512	0.107692	0.6083	0.9278	0.008914	0.1254	A	0.6797	0.06343	5.32e-10
4	chr1	209718690	209892035	yes	NA	NA	NA	NA	NA	NA	NA	NA	NA	NA	NA	NA	G	0.6257	0.06695	1.01e-12
4	chr1	209718701	209892046	yes	no	chr1:209815747	2.916e-08	chr1:209718701:G:A	A	G	1.144	0.0791736	0.9794	1.336	0.09706	0.2627	A	1.388	0.05821	2.56e-08
4	chr1	209718725	209892070	yes	no	chr1:209815747	2.916e-08	chr1:209718725:G:T	T	G	1.168	0.0841711	0.9903	1.377	0.0711	0.2237	T	1.444	0.0629	3.23e-09
4	chr1	209719361	209892706	yes	NA	NA	NA	NA	NA	NA	NA	NA	NA	NA	NA	NA	A	0.6249	0.06685	7.45e-13
4	chr1	209719615	209892960	yes	no	chr1:209815747	2.916e-08	chr1:209719615:C:T	T	C	1.125	0.0787029	0.9638	1.312	0.146	0.2651	T	1.391	0.05821	2.14e-08
4	chr1	209720698	209894043	yes	no	chr1:209815747	2.916e-08	chr1:209720698:T:A	A	T	1.121	0.0786348	0.9608	1.308	0.1576	0.2653	A	1.388	0.0584	2.76e-08
4	chr1	209721316	209894661	yes	no	chr1:209815747	2.916e-08	chr1:209721316:G:A	A	G	1.149	0.0805815	0.9814	1.346	0.09131	0.2489	A	1.517	0.06323	7.67e-11
4	chr1	209721440	209894785	yes	no	chr1:209815747	2.916e-08	chr1:209721440:T:C	C	T	1.138	0.0794075	0.9736	1.329	0.1129	0.261	C	1.443	0.05983	1.25e-09
4	chr1	209721477	209894822	yes	NA	NA	NA	NA	NA	NA	NA	NA	NA	NA	NA	NA	AAG	0.6985	0.05557	3.37e-09
4	chr1	209721953	209895298	yes	no	chr1:209815747	2.916e-08	chr1:209721953:C:G	G	C	1.14	0.0792277	0.9764	1.332	0.105	0.2613	G	1.443	0.05983	1.25e-09
4	chr1	209722092	209895437	yes	no	chr1:209815747	2.916e-08	chr1:209722092:G:T	T	G	1.164	0.0842347	0.987	1.373	0.07767	0.2223	T	1.517	0.06323	7.67e-11
4	chr1	209722507	209895852	yes	no	chr1:209815747	2.916e-08	chr1:209722507:T:G	G	T	1.125	0.0787029	0.9638	1.312	0.146	0.2635	G	1.443	0.05983	1.25e-09
4	chr1	209722867	209896212	yes	NA	NA	NA	NA	NA	NA	NA	NA	NA	NA	NA	NA	T	0.6258	0.06435	1.43e-13
4	chr1	209723682	209897027	yes	no	chr1:209815747	2.916e-08	chr1:209723682:G:A	A	G	1.148	0.0792444	0.9826	1.34	0.0891	0.2609	A	1.443	0.05983	1.25e-09
4	chr1	209725194	209898539	yes	no	chr1:209815747	2.916e-08	chr1:209725194:A:G	G	A	1.137	0.0782474	0.9752	1.325	0.1094	0.2682	G	1.443	0.05983	1.25e-09
4	chr1	209726962	209900307	yes	NA	NA	NA	NA	NA	NA	NA	NA	NA	NA	NA	NA	A	0.6258	0.06435	1.43e-13
4	chr1	209727270	209900615	yes	no	chr1:209815747	2.916e-08	chr1:209727270:G:C	C	G	1.14	0.0789792	0.9761	1.33	0.1061	0.2625	C	1.443	0.05983	1.25e-09
4	chr1	209728765	209902110	yes	no	chr1:209815747	2.916e-08	chr1:209728765:T:C	C	T	1.146	0.0778531	0.9835	1.334	0.08741	0.2706	C	1.443	0.05983	1.25e-09
4	chr1	209730907	209904252	yes	NA	NA	NA	NA	NA	NA	NA	NA	NA	NA	NA	NA	G	0.6263	0.06436	1.57e-13
4	chr1	209731088	209904433	yes	no	chr1:209815747	2.916e-08	chr1:209731088:G:A	A	G	1.154	0.0790129	0.9883	1.347	0.07611	0.2629	A	1.443	0.05983	1.25e-09
4	chr1	209732027	209905372	yes	no	chr1:209815747	2.916e-08	chr1:209732027:A:C	C	A	1.149	0.0779205	0.9866	1.339	0.08022	0.2704	C	1.443	0.05983	1.25e-09
4	chr1	209732389	209905734	yes	no	chr1:209815747	2.916e-08	chr1:209732389:G:C	C	G	1.153	0.0778695	0.9895	1.343	0.07394	0.2702	C	1.443	0.05983	1.25e-09
4	chr1	209732752	209906097	yes	NA	NA	NA	NA	NA	NA	NA	NA	NA	NA	NA	NA	T	0.6461	0.07793	6.22e-07
4	chr1	209733330	209906675	yes	no	chr1:209815747	2.916e-08	chr1:209733330:A:G	G	A	1.157	0.0789598	0.9913	1.351	0.07002	0.2627	G	1.443	0.05983	1.25e-09
4	chr1	209733474	209906819	yes	no	chr1:209815747	2.916e-08	chr1:209733474:T:G	G	T	1.161	0.0789071	0.9942	1.355	0.06435	0.2643	G	1.423	0.05983	3.39e-09
4	chr1	209734755	209908100	yes	no	chr1:209815747	2.916e-08	chr1:209734755:G:A	A	G	1.161	0.0790309	0.9945	1.356	0.06393	0.2643	A	1.434	0.05884	1.06e-09
4	chr1	209735531	209908876	yes	no	chr1:209815747	2.916e-08	chr1:209735531:T:C	C	T	1.153	0.0778695	0.9895	1.343	0.07394	0.272	C	1.43	0.05892	1.65e-09
4	chr1	209737658	209911003	yes	NA	NA	NA	NA	NA	NA	NA	NA	NA	NA	NA	NA	T	1.434	0.05884	1.06e-09
4	chr1	209739248	209912593	yes	no	chr1:209815747	2.916e-08	chr1:209739248:C:T	T	C	0.7278	0.122576	0.5724	0.9255	0.01089	0.08844	T	0.6253	0.06434	1.3e-13
4	chr1	209739397	209912742	yes	no	chr1:209815747	2.916e-08	chr1:209739397:C:G	G	C	0.7278	0.122576	0.5724	0.9255	0.01089	0.08844	G	0.6253	0.06434	1.3e-13
4	chr1	209740073	209913418	yes	no	chr1:209815747	2.916e-08	chr1:209740073:C:T	T	C	0.7278	0.122576	0.5724	0.9255	0.01089	0.08844	T	0.6253	0.06434	1.3e-13
4	chr1	209740128	209913473	yes	no	chr1:209815747	2.916e-08	chr1:209740128:T:G	G	T	1.162	0.0783661	0.9963	1.355	0.06064	0.2714	G	1.375	0.05487	9.3e-09
4	chr1	209740362	209913707	yes	NA	NA	NA	NA	NA	NA	NA	NA	NA	NA	NA	NA	T	0.6263	0.06406	1.51e-13
4	chr1	209740571	209913916	yes	no	chr1:209815747	2.916e-08	chr1:209740571:A:G	G	A	0.7403	0.123553	0.5811	0.9431	0.01704	0.08722	G	0.6263	0.06434	1.57e-13
4	chr1	209740755	209914100	yes	no	chr1:209815747	2.916e-08	chr1:209740755:T:A	A	T	0.717	0.122724	0.5637	0.9119	0.00763	0.08824	A	0.6263	0.06434	1.57e-13
4	chr1	209740839	209914184	yes	NA	NA	NA	NA	NA	NA	NA	NA	NA	NA	NA	NA	G	0.6263	0.06434	1.57e-13
4	chr1	209740886	209914231	yes	no	chr1:209815747	2.916e-08	chr1:209740886:A:T	T	A	0.7278	0.122576	0.5724	0.9255	0.01089	0.08844	T	0.6263	0.06434	1.57e-13
4	chr1	209741104	209914449	yes	no	chr1:209815747	2.916e-08	chr1:209741104:G:A	A	G	1.172	0.0789973	1.004	1.368	0.0489	0.2644	A	1.435	0.05892	1.13e-09
4	chr1	209741208	209914553	yes	NA	NA	NA	NA	NA	NA	NA	NA	NA	NA	NA	NA	C	1.435	0.05892	1.13e-09
4	chr1	209742119	209915464	yes	yes	chr1:209815747	2.916e-08	chr1:209742119:A:G	G	A	0.6906	0.116296	0.5498	0.8674	0.001622	0.09939	G	0.6253	0.06434	1.3e-13
4	chr1	209742230	209915575	yes	yes	chr1:209815747	2.916e-08	chr1:209742230:T:C	C	T	0.6906	0.116296	0.5498	0.8674	0.001622	0.09939	C	0.6253	0.06434	1.3e-13
4	chr1	209742728	209916073	yes	NA	NA	NA	NA	NA	NA	NA	NA	NA	NA	NA	NA	GTT	0.6253	0.06434	1.3e-13
4	chr1	209742731	209916076	yes	NA	NA	NA	NA	NA	NA	NA	NA	NA	NA	NA	NA	GT	0.6253	0.06434	1.3e-13
4	chr1	209742873	209916218	yes	no	chr1:209815747	2.916e-08	chr1:209742873:A:G	G	A	0.7045	0.117245	0.5599	0.8866	0.003169	0.09817	G	0.6248	0.06434	1.18e-13
4	chr1	209743253	209916598	yes	no	chr1:209815747	2.916e-08	chr1:209743253:G:A	A	G	0.7229	0.119822	0.5716	0.9143	0.007684	0.09331	A	0.6248	0.06434	1.18e-13
4	chr1	209743444	209916789	yes	no	chr1:209815747	2.916e-08	chr1:209743444:C:T	T	C	1.197	0.0841832	1.015	1.412	0.03598	0.2237	T	1.539	0.06198	9.68e-12
4	chr1	209743539	209916884	yes	no	chr1:209815747	2.916e-08	chr1:209743539:A:G	G	A	1.127	0.0754045	0.9717	1.306	0.1228	0.3172	G	1.435	0.05739	3.67e-10
4	chr1	209744384	209917729	yes	no	chr1:209815747	2.916e-08	chr1:209744384:G:A	A	G	0.7882	0.105717	0.6407	0.9696	0.02736	0.1335	A	0.6605	0.06165	1.33e-11
4	chr1	209744806	209918151	yes	no	chr1:209815747	2.916e-08	chr1:209744806:G:A	A	G	1.132	0.0760099	0.9752	1.314	0.1111	0.3085	A	1.48	0.05921	4.92e-11
4	chr1	209745930	209919275	yes	no	chr1:209815747	2.916e-08	chr1:209745930:C:T	T	C	1.132	0.0760099	0.9752	1.314	0.1111	0.3085	T	1.48	0.05921	4.92e-11
4	chr1	209746219	209919564	yes	NA	NA	NA	NA	NA	NA	NA	NA	NA	NA	NA	NA	T	1.48	0.05921	4.92e-11
4	chr1	209747193	209920538	yes	NA	NA	NA	NA	NA	NA	NA	NA	NA	NA	NA	NA	A	0.6136	0.06443	1.62e-14
4	chr1	209747200	209920545	yes	no	chr1:209815747	2.916e-08	chr1:209747200:G:A	A	G	1.188	0.0799762	1.015	1.389	0.03464	0.2564	A	1.51	0.06096	2.34e-11
4	chr1	209748713	209922058	yes	no	chr1:209815747	2.916e-08	chr1:209748713:G:A	A	G	1.199	0.0800747	1.025	1.403	0.02548	0.256	A	1.506	0.06096	2.99e-11
4	chr1	209748778	209922123	yes	no	chr1:209815747	2.916e-08	chr1:209748778:G:T	T	G	1.145	0.0768726	0.9849	1.331	0.08433	0.314	T	1.499	0.05912	1.01e-11
4	chr1	209749051	209922396	yes	NA	NA	NA	NA	NA	NA	NA	NA	NA	NA	NA	NA	C	1.499	0.05912	1.01e-11
4	chr1	209749562	209922907	yes	NA	NA	NA	NA	NA	NA	NA	NA	NA	NA	NA	NA	ACTC	1.499	0.05912	1.01e-11
4	chr1	209749809	209923154	yes	no	chr1:209815747	2.916e-08	chr1:209749809:C:T	T	C	1.151	0.0766609	0.9904	1.338	0.07224	0.313	T	1.499	0.05914	1.01e-11
4	chr1	209751080	209924425	yes	no	chr1:209815747	2.916e-08	chr1:209751080:C:T	T	C	1.142	0.076808	0.982	1.327	0.09171	0.3178	T	1.504	0.05914	6.56e-12
4	chr1	209751713	209925058	yes	no	chr1:209815747	2.916e-08	chr1:209751713:C:T	T	C	1.209	0.0797883	1.034	1.414	0.01905	0.2584	T	1.506	0.06096	2.99e-11
4	chr1	209751906	209925251	yes	no	chr1:209815747	2.916e-08	chr1:209751906:A:G	G	A	1.166	0.0770364	1.003	1.356	0.05007	0.3225	G	1.504	0.05914	6.56e-12
4	chr1	209751950	209925295	yes	no	chr1:209815747	2.916e-08	chr1:209751950:C:T	T	C	1.158	0.076677	0.9962	1.345	0.06091	0.3162	T	1.504	0.05914	6.56e-12
4	chr1	209752682	209926027	yes	NA	NA	NA	NA	NA	NA	NA	NA	NA	NA	NA	NA	G	0.6167	0.06443	2.72e-14						T	G	2.968e-06	+++
4	chr1	209752724	209926069	yes	no	chr1:209815747	2.916e-08	chr1:209752724:G:A	A	G	1.173	0.0770543	1.009	1.364	0.04173	0.3215	A	1.504	0.05914	6.56e-12
4	chr1	209752862	209926207	yes	no	chr1:209815747	2.916e-08	chr1:209752862:C:G	G	C	1.16	0.0771344	0.997	1.349	0.0594	0.3229	G	1.503	0.05914	7.33e-12
4	chr1	209752940	209926285	yes	NA	NA	NA	NA	NA	NA	NA	NA	NA	NA	NA	NA	G	1.501	0.06095	3.87e-11
4	chr1	209752950	209926295	yes	NA	NA	NA	NA	NA	NA	NA	NA	NA	NA	NA	NA	AT	1.506	0.06096	2.99e-11
4	chr1	209753123	209926468	yes	no	chr1:209815747	2.916e-08	chr1:209753123:A:C	C	A	1.147	0.0765966	0.9874	1.333	0.07874	0.3132	C	1.507	0.05914	5.3e-12
4	chr1	209754103	209927448	yes	NA	NA	NA	NA	NA	NA	NA	NA	NA	NA	NA	NA	CTG	1.492	0.05909	2.06e-11
4	chr1	209754365	209927710	yes	no	chr1:209815747	2.916e-08	chr1:209754365:T:C	C	T	1.147	0.0765966	0.9874	1.333	0.07874	0.3132	C	1.505	0.05914	5.93e-12
4	chr1	209754732	209928077	yes	NA	NA	NA	NA	NA	NA	NA	NA	NA	NA	NA	NA	A	0.6167	0.06443	2.72e-14						G	A	2.968e-06	---
4	chr1	209755657	209929002	yes	NA	NA	NA	NA	NA	NA	NA	NA	NA	NA	NA	NA	A	1.509	0.05914	4.27e-12
4	chr1	209755699	209929044	yes	no	chr1:209815747	2.916e-08	chr1:209755699:C:G	G	C	1.158	0.0767906	0.9964	1.346	0.06053	0.3162	G	1.509	0.05914	4.27e-12
4	chr1	209755954	209929299	yes	no	chr1:209815747	2.916e-08	chr1:209755954:A:G	G	A	1.142	0.076808	0.982	1.327	0.09171	0.3178	G	1.509	0.05914	4.27e-12
4	chr1	209756108	209929453	yes	NA	NA	NA	NA	NA	NA	NA	NA	NA	NA	NA	NA	T	0.6162	0.06443	2.46e-14						G	T	2.968e-06	---
4	chr1	209756234	209929579	yes	no	chr1:209815747	2.916e-08	chr1:209756234:C:A	A	C	1.201	0.0803348	1.026	1.405	0.02501	0.2542	A	1.506	0.06096	2.99e-11
4	chr1	209757240	209930585	yes	no	chr1:209815747	2.916e-08	chr1:209757240:G:C	C	G	1.191	0.0792357	1.02	1.391	0.02988	0.2604	C	1.506	0.06096	2.99e-11
4	chr1	209757333	209930678	yes	NA	NA	NA	NA	NA	NA	NA	NA	NA	NA	NA	NA	T	0.6162	0.06443	2.46e-14						C	T	1.366e-06	---
4	chr1	209757349	209930694	yes	no	chr1:209815747	2.916e-08	chr1:209757349:G:A	A	G	1.172	0.0791216	1.004	1.369	0.04855	0.2621	A	1.506	0.06096	2.99e-11
4	chr1	209757784	209931129	yes	NA	NA	NA	NA	NA	NA	NA	NA	NA	NA	NA	NA	T	0.6187	0.06446	3.9e-14						C	T	3.224e-06	---
4	chr1	209758008	209931353	yes	no	chr1:209815747	2.916e-08	chr1:209758008:C:A	A	C	1.163	0.0770853	0.9999	1.353	0.05457	0.3197	A	1.508	0.05899	4.38e-12
4	chr1	209758454	209931799	yes	no	chr1:209815747	2.916e-08	chr1:209758454:C:T	T	C	1.128	0.0767794	0.9705	1.311	0.1253	0.3308	T	1.511	0.05895	3.49e-12
4	chr1	209758681	209932026	yes	yes	chr1:209815747	2.916e-08	chr1:209758681:A:G	G	A	0.673	0.12504	0.5267	0.8598	0.001714	0.08702	G	0.6177	0.06438	3.19e-14						A	G	1.996e-07	+++
4	chr1	209758952	209932297	yes	no	chr1:209815747	2.916e-08	chr1:209758952:T:A	A	T	1.122	0.0768799	0.9649	1.304	0.1447	0.3312	A	1.51	0.05898	3.53e-12
4	chr1	209759986	209933331	yes	no	chr1:209815747	2.916e-08	chr1:209759986:A:G	G	A	1.125	0.076716	0.9676	1.307	0.1353	0.3323	G	1.507	0.05898	4.43e-12
4	chr1	209760183	209933528	yes	NA	NA	NA	NA	NA	NA	NA	NA	NA	NA	NA	NA	A	0.6182	0.06437	3.53e-14						G	A	6.721e-07	---
4	chr1	209760195	209933540	yes	no	chr1:209815747	2.916e-08	chr1:209760195:A:G	G	A	1.121	0.0767662	0.9648	1.304	0.1453	0.3325	G	1.507	0.05899	4.43e-12
4	chr1	209760315	209933660	yes	NA	NA	NA	NA	NA	NA	NA	NA	NA	NA	NA	NA	C	0.6347	0.06771	1.27e-11
4	chr1	209760412	209933757	yes	no	chr1:209815747	2.916e-08	chr1:209760412:G:C	C	G	1.125	0.076716	0.9676	1.307	0.1353	0.3323	C	1.507	0.05898	4.43e-12
4	chr1	209761408	209934753	yes	NA	NA	NA	NA	NA	NA	NA	NA	NA	NA	NA	NA	C	0.6182	0.06437	3.53e-14						T	C	4.787e-07	+++
4	chr1	209761496	209934841	yes	no	chr1:209815747	2.916e-08	chr1:209761496:C:T	T	C	1.125	0.076716	0.9676	1.307	0.1353	0.3323	T	1.509	0.05894	3.96e-12
4	chr1	209761856	209935201	yes	no	chr1:209815747	2.916e-08	chr1:209761856:T:A	A	T	1.125	0.076716	0.9676	1.307	0.1353	0.3323	A	1.41	0.05787	8.24e-16
4	chr1	209762145	209935490	yes	no	chr1:209815747	2.916e-08	chr1:209762145:A:G	G	A	1.128	0.0766661	0.9704	1.311	0.1258	0.332	G	1.493	0.05898	1.46e-11
4	chr1	209762146	209935491	yes	no	chr1:209815747	2.916e-08	chr1:209762146:C:A	A	C	1.125	0.076716	0.9676	1.307	0.1353	0.3304	A	1.493	0.05895	1.46e-11
4	chr1	209762433	209935778	yes	no	chr1:209815747	2.916e-08	chr1:209762433:A:G	G	A	1.128	0.0766661	0.9704	1.311	0.1258	0.332	G	1.491	0.05897	1.65e-11
4	chr1	209762719	209936064	yes	NA	NA	NA	NA	NA	NA	NA	NA	NA	NA	NA	NA	C	1.504	0.05885	6.14e-12
4	chr1	209763121	209936466	yes	no	chr1:209815747	2.916e-08	chr1:209763121:A:G	G	A	1.149	0.0769375	0.9879	1.336	0.07743	0.3254	G	1.507	0.05929	6.1e-12
4	chr1	209763226	209936571	yes	no	chr1:209815747	2.916e-08	chr1:209763226:A:G	G	A	1.154	0.0766123	0.9932	1.341	0.06658	0.3249	G	1.507	0.05929	6.17e-12
4	chr1	209763286	209936631	yes	no	chr1:209815747	2.916e-08	chr1:209763286:G:A	A	G	1.16	0.0771344	0.997	1.349	0.0594	0.3223	A	1.515	0.05929	3.4e-12
4	chr1	209763328	209936673	yes	no	chr1:209815747	2.916e-08	chr1:209763328:C:G	G	C	1.146	0.0762602	0.9869	1.331	0.08006	0.3272	G	1.509	0.05929	5.44e-12
4	chr1	209763569	209936914	yes	no	chr1:209815747	2.916e-08	chr1:209763569:C:T	T	C	1.094	0.0749234	0.9445	1.267	0.246	0.3454	T	1.44	0.05372	1.5e-11
4	chr1	209763619	209936964	yes	NA	NA	NA	NA	NA	NA	NA	NA	NA	NA	NA	NA	TCA	1.436	0.05371	2.18e-11
4	chr1	209763823	209937168	yes	no	chr1:209815747	2.916e-08	chr1:209763823:A:C	C	A	1.102	0.0746759	0.9522	1.276	0.2048	0.3497	C	1.437	0.05368	1.97e-11
4	chr1	209763867	209937212	yes	no	chr1:209815747	2.916e-08	chr1:209763867:T:C	C	T	1.102	0.0746759	0.9522	1.276	0.2048	0.3497	C	1.436	0.05366	2.16e-11
4	chr1	209763906	209937251	yes	no	chr1:209815747	2.916e-08	chr1:209763906:G:C	C	G	1.106	0.0747333	0.9549	1.28	0.1915	0.3501	C	1.436	0.05367	2.16e-11
4	chr1	209764037	209937382	yes	no	chr1:209815747	2.916e-08	chr1:209764037:T:C	C	T	1.106	0.0747333	0.9549	1.28	0.1915	0.3501	C	1.436	0.05367	2.16e-11
4	chr1	209764348	209937693	yes	NA	NA	NA	NA	NA	NA	NA	NA	NA	NA	NA	NA	A	1.568	0.06313	6.91e-11
4	chr1	209764419	209937764	yes	no	chr1:209815747	2.916e-08	chr1:209764419:A:G	G	A	1.109	0.0746864	0.9576	1.283	0.1794	0.3505	G	1.434	0.05367	2.6e-11
4	chr1	209764730	209938075	yes	yes	chr1:209815747	2.916e-08	chr1:209764730:C:T	T	C	0.6496	0.136144	0.4975	0.8483	0.001709	0.07366	T	0.6115	0.06442	2.4e-14						C	T	4.786e-08	---
4	chr1	209765423	209938768	yes	NA	NA	NA	NA	NA	NA	NA	NA	NA	NA	NA	NA	C	0.612	0.06442	2.66e-14						T	C	6.303e-08	+++
4	chr1	209765642	209938987	yes	no	chr1:209815747	2.916e-08	chr1:209765642:G:A	A	G	1.045	0.0702902	0.9109	1.2	0.5503	0.4381	A	1.464	0.05491	3.9e-12
4	chr1	209766254	209939599	yes	no	chr1:209815747	2.916e-08	chr1:209766254:C:T	T	C	1.043	0.0703318	0.9086	1.197	0.5738	0.4389	T	1.464	0.05491	3.9e-12
4	chr1	209766461	209939806	yes	NA	NA	NA	NA	NA	NA	NA	NA	NA	NA	NA	NA	T	0.614	0.06442	3.82e-14						C	T	2.488e-08	---
4	chr1	209767215	209940560	yes	no	chr1:209815747	2.916e-08	chr1:209767215:T:A	A	T	1.214	0.0807007	1.037	1.422	0.01774	0.2523	A	1.482	0.06089	1.1e-10
4	chr1	209767330	209940675	yes	no	chr1:209815747	2.916e-08	chr1:209767330:C:T	T	C	1.173	0.0778042	1.007	1.366	0.04367	0.2726	T	1.482	0.06089	1.1e-10
4	chr1	209767698	209941043	yes	NA	NA	NA	NA	NA	NA	NA	NA	NA	NA	NA	NA	A	0.6149	0.06442	5.04e-14
4	chr1	209769090	209942435	yes	no	chr1:209815747	2.916e-08	chr1:209769090:G:C	C	G	1.225	0.079838	1.047	1.432	0.01229	0.259	C	1.48	0.05938	7.77e-11
4	chr1	209769165	209942510	yes	no	chr1:209815747	2.916e-08	chr1:209769165:C:T	T	C	1.043	0.0705065	0.9085	1.198	0.5728	0.4396	T	1.452	0.05441	8.94e-12
4	chr1	209769811	209943156	yes	no	chr1:209815747	2.916e-08	chr1:209769811:A:G	G	A	1.084	0.0708562	0.9431	1.245	0.2725	0.3789	G	1.429	0.05491	1.11e-10
4	chr1	209770211	209943556	yes	NA	NA	NA	NA	NA	NA	NA	NA	NA	NA	NA	NA										AC	A	2.505e-06	--?
4	chr1	209770468	209943813	yes	NA	NA	NA	NA	NA	NA	NA	NA	NA	NA	NA	NA	G	1.214	0.08813	9.02e-14
4	chr1	209770548	209943893	yes	NA	NA	NA	NA	NA	NA	NA	NA	NA	NA	NA	NA	G	0.62	0.0642	9.02e-14
4	chr1	209770682	209944027	yes	NA	NA	NA	NA	NA	NA	NA	NA	NA	NA	NA	NA	G	1.389	0.0552	1.46e-07
4	chr1	209770822	209944167	yes	NA	NA	NA	NA	NA	NA	NA	NA	NA	NA	NA	NA	G	1.429	0.05491	1.11e-10
4	chr1	209770840	209944185	yes	NA	NA	NA	NA	NA	NA	NA	NA	NA	NA	NA	NA	AGT	1.499	0.05945	2.23e-11
4	chr1	209771020	209944365	yes	NA	NA	NA	NA	NA	NA	NA	NA	NA	NA	NA	NA	A	0.6216	0.0642	1.17e-13
4	chr1	209771053	209944398	yes	NA	NA	NA	NA	NA	NA	NA	NA	NA	NA	NA	NA	C	1.464	0.05446	3.45e-12
4	chr1	209771212	209944557	yes	NA	NA	NA	NA	NA	NA	NA	NA	NA	NA	NA	NA	G	0.6242	0.0642	1.83e-13
4	chr1	209771341	209944686	yes	NA	NA	NA	NA	NA	NA	NA	NA	NA	NA	NA	NA	C	0.6242	0.0642	1.83e-13
4	chr1	209771456	209944801	yes	NA	NA	NA	NA	NA	NA	NA	NA	NA	NA	NA	NA	A	1.429	0.05491	1.11e-10
4	chr1	209771502	209944847	yes	NA	NA	NA	NA	NA	NA	NA	NA	NA	NA	NA	NA	GGT	1.466	0.05443	3.12e-12
4	chr1	209771762	209945107	yes	NA	NA	NA	NA	NA	NA	NA	NA	NA	NA	NA	NA	G	1.429	0.05491	1.11e-10
4	chr1	209772682	209946027	yes	NA	NA	NA	NA	NA	NA	NA	NA	NA	NA	NA	NA	A	0.6716	0.06752	8.58e-10						C	A	1.023e-09	---
4	chr1	209773362	209946707	yes	yes	chr1:209815747	2.916e-08	chr1:209773362:A:G	G	A	1.295	0.0698747	1.129	1.485	0.0002357	0.4503	G	1.381	0.05375	1.89e-09
4	chr1	209774203	209947548	yes	NA	NA	NA	NA	NA	NA	NA	NA	NA	NA	NA	NA										G	A	2.091e-10	---
4	chr1	209774540	209947885	yes	yes	chr1:209815747	2.916e-08	chr1:209774540:T:C	C	T	0.613	0.106958	0.4971	0.756	4.442e-06	0.1215										T	C	6.603e-12	+++
4	chr1	209776787	209950132	yes	NA	NA	NA	NA	NA	NA	NA	NA	NA	NA	NA	NA										C	T	3.591e-10	---
4	chr1	209777141	209950486	yes	no	chr1:209815747	2.916e-08	chr1:209777141:A:G	G	A	1.031	0.0742867	0.8911	1.192	0.7104	0.3369	G	1.458	0.06011	1.84e-09
4	chr1	209777336	209950681	yes	yes	chr1:209815747	2.916e-08	chr1:209777336:C:T	T	C	1.314	0.0699424	1.146	1.507	0.0001019	0.445	T	1.379	0.05375	2.22e-09
4	chr1	209777415	209950760	yes	yes	chr1:209815747	2.916e-08	chr1:209777415:G:C	C	G	1.504	0.0776713	1.291	1.751	1.388e-07	0.2921	C	1.737	0.06012	4.11e-20
4	chr1	209778257	209951602	yes	yes	chr1:209815747	2.916e-08	chr1:209778257:G:A	A	G	0.6146	0.113201	0.4923	0.7673	1.659e-05	0.1089	A	0.6984	0.0652	3.18e-08						G	A	9.231e-12	---
4	chr1	209778378	209951723	yes	yes	chr1:209815747	2.916e-08	chr1:209778378:G:T	T	G	0.6301	0.108686	0.5092	0.7797	2.127e-05	0.1185	T	0.6796	0.06445	2.56e-09						G	T	3.959e-12	---
4	chr1	209778485	209951830	yes	NA	NA	NA	NA	NA	NA	NA	NA	NA	NA	NA	NA	G	0.6744	0.06435	1.41e-09						T	G	3.591e-10	+++
4	chr1	209778921	209952266	yes	NA	NA	NA	NA	NA	NA	NA	NA	NA	NA	NA	NA										T	A	3.591e-10	---
4	chr1	209784795	209958140	yes	NA	NA	NA	NA	NA	NA	NA	NA	NA	NA	NA	NA	T	0.5709	0.05581	6.33e-24
4	chr1	209785235	209958580	yes	yes	chr1:209815747	2.916e-08	chr1:209785235:T:C	C	T	0.7008	0.0819918	0.5968	0.823	1.5e-05	0.2452	C	0.5742	0.05581	1.79e-23						T	C	2.798e-07	+++
4	chr1	209785823	209959168	yes	NA	NA	NA	NA	NA	NA	NA	NA	NA	NA	NA	NA	T	0.5387	0.05935	1.44e-26						C	T	3.107e-07	??-
4	chr1	209786269	209959614	yes	yes	chr1:209815747	2.916e-08	chr1:209786269:G:T	T	G	0.6946	0.0812019	0.5924	0.8144	7.316e-06	0.2535	G	1.668	0.05315	1.05e-21						G	T	1.737e-06	---
4	chr1	209787091	209960436	yes	yes	chr1:209815747	2.916e-08	chr1:209787091:G:A	A	G	0.7028	0.0820387	0.5984	0.8254	1.775e-05	0.245	A	0.5745	0.05579	1.88e-23						G	A	6.267e-07	---
4	chr1	209787580	209960925	yes	yes	chr1:209815747	2.916e-08	chr1:209787580:T:C	C	T	0.7067	0.0821332	0.6016	0.8301	2.475e-05	0.2446	C	0.5741	0.05579	1.66e-23						T	C	4.233e-07	+++
4	chr1	209787678	209961023	yes	yes	chr1:209815747	2.916e-08	chr1:209787678:T:A	A	T	0.7131	0.0818032	0.6075	0.8371	3.756e-05	0.2474	A	0.5741	0.05579	1.66e-23						T	A	7.499e-07	---
4	chr1	209789194	209962539	yes	yes	chr1:209815747	2.916e-08	chr1:209789194:T:C	C	T	0.7044	0.0817557	0.6001	0.8268	1.891e-05	0.2462	C	0.5751	0.05579	2.22e-23						T	C	1.424e-07	+++
4	chr1	209789449	209962794	yes	yes	chr1:209815747	2.916e-08	chr1:209789449:G:A	A	G	0.7008	0.0819918	0.5968	0.823	1.5e-05	0.244	A	0.5765	0.05579	3.37e-23						G	A	1.21e-06	---
4	chr1	209790458	209963803	yes	yes	chr1:209815747	2.916e-08	chr1:209790458:G:A	A	G	0.7008	0.0819918	0.5968	0.823	1.5e-05	0.244	A	0.5776	0.05579	4.51e-23						G	A	9.727e-07	---
4	chr1	209790735	209964080	yes	NA	NA	NA	NA	NA	NA	NA	NA	NA	NA	NA	NA	T	0.5387	0.05933	1.44e-26						C	T	7.814e-12	---
4	chr1	209791530	209964875	yes	yes	chr1:209815747	2.916e-08	chr1:209791530:T:G	G	T	1.507	0.0787819	1.292	1.759	1.743e-07	0.283	G	1.744	0.0592	8.86e-21
4	chr1	209791938	209965283	yes	yes	chr1:209815747	2.916e-08	chr1:209791938:G:C	C	G	0.6844	0.0739525	0.5921	0.7912	2.81e-07	0.3347	G	1.701	0.05383	1.67e-23						G	C	7.42e-07	---
4	chr1	209792242	209965587	yes	yes	chr1:209815747	2.916e-08	chr1:209792242:G:C	C	G	0.6822	0.074024	0.5901	0.7887	2.269e-07	0.3349	G	1.701	0.05383	1.67e-23						G	C	6.161e-07	---
4	chr1	209793057	209966402	yes	NA	NA	NA	NA	NA	NA	NA	NA	NA	NA	NA	NA	AAG	1.666	0.05401	8.67e-22													A	-0.41	0.13	0.3	3e-09
4	chr1	209793059	209966404	yes	NA	NA	NA	NA	NA	NA	NA	NA	NA	NA	NA	NA	G	1.673	0.05628	1.84e-27
4	chr1	209793284	209966629	yes	NA	NA	NA	NA	NA	NA	NA	NA	NA	NA	NA	NA	A	0.5387	0.05933	1.44e-26						G	A	5.425e-12	---
4	chr1	209793498	209966843	yes	yes	chr1:209815747	2.916e-08	chr1:209793498:G:A	A	G	1.495	0.078192	1.282	1.742	2.59e-07	0.2864	A	1.75	0.05926	4.46e-21
4	chr1	209794035	209967380	yes	yes	chr1:209815747	2.916e-08	chr1:209794035:C:T	T	C	0.6844	0.0739525	0.5921	0.7912	2.81e-07	0.3347	C	1.701	0.05378	1.67e-23
4	chr1	209794695	209968040	yes	NA	NA	NA	NA	NA	NA	NA	NA	NA	NA	NA	NA	T	1.852	0.06298	4.72e-20
4	chr1	209794974	209968319	yes	yes	chr1:209815747	2.916e-08	chr1:209794974:C:A	A	C	0.6844	0.0739525	0.5921	0.7912	2.81e-07	0.3347	C	1.701	0.05378	1.67e-23
4	chr1	209795339	209968684	yes	yes	chr1:209815747	2.916e-08	chr1:209795339:C:A	A	C	0.6844	0.0739525	0.5921	0.7912	2.81e-07	0.3347	C	1.701	0.05378	1.67e-23						C	A	7.051e-07	---
4	chr1	209795838	209969183	yes	yes	chr1:209815747	2.916e-08	chr1:209795838:A:T	T	A	1.484	0.0774577	1.275	1.727	3.296e-07	0.2905	T	1.72	0.05926	9.21e-20
4	chr1	209797010	209970355	yes	yes	chr1:209815747	2.916e-08	chr1:209797010:C:G	G	C	1.496	0.0780299	1.284	1.744	2.24e-07	0.2878	G	1.727	0.05926	5.35e-20
4	chr1	209797265	209970610	yes	yes	chr1:209815747	2.916e-08	chr1:209797265:G:A	A	G	0.6844	0.0739525	0.5921	0.7912	2.81e-07	0.3348	G	1.701	0.05378	1.67e-23						G	A	7.436e-07	---
4	chr1	209798168	209971513	yes	NA	NA	NA	NA	NA	NA	NA	NA	NA	NA	NA	NA										GGAATGAAGAAGTTT	G	7.514e-07	---
4	chr1	209798183	209971528	yes	NA	NA	NA	NA	NA	NA	NA	NA	NA	NA	NA	NA	GA	1.7	0.05378	1.9e-23
4	chr1	209798283	209971628	yes	yes	chr1:209815747	2.916e-08	chr1:209798283:C:A	A	C	0.6844	0.0739525	0.5921	0.7912	2.81e-07	0.3347	C	1.7	0.05378	1.9e-23						C	A	7.514e-07	---
4	chr1	209798295	209971640	yes	yes	chr1:209815747	2.916e-08	chr1:209798295:G:C	C	G	0.6844	0.0739525	0.5921	0.7912	2.81e-07	0.3347	G	1.7	0.05378	1.9e-23						G	C	7.514e-07	---
4	chr1	209798310	209971655	yes	yes	chr1:209815747	2.916e-08	chr1:209798310:A:G	G	A	0.6844	0.0739525	0.5921	0.7912	2.81e-07	0.3347	A	1.7	0.05378	1.9e-23						A	G	7.514e-07	+++
4	chr1	209798730	209972075	yes	yes	chr1:209815747	2.916e-08	chr1:209798730:A:G	G	A	0.6844	0.0739525	0.5921	0.7912	2.81e-07	0.3347	A	1.7	0.05379	1.9e-23
4	chr1	209798853	209972198	yes	NA	NA	NA	NA	NA	NA	NA	NA	NA	NA	NA	NA	A	0.5379	0.05917	9.01e-27						G	A	3.133e-12	---
4	chr1	209800204	209973549	yes	yes	chr1:209815747	2.916e-08	chr1:209800204:G:A	A	G	0.6867	0.0738814	0.5941	0.7937	3.475e-07	0.3351	G	1.7	0.05379	1.9e-23						G	A	7.436e-07	---
4	chr1	209800577	209973922	yes	yes	chr1:209815747	2.916e-08	chr1:209800577:T:C	C	T	0.6844	0.0739525	0.5921	0.7912	2.81e-07	0.3347	T	1.7	0.05379	1.9e-23						T	C	7.96e-07	+++
4	chr1	209800887	209974232	yes	yes	chr1:209815747	2.916e-08	chr1:209800887:C:A	A	C	1.458	0.0770492	1.253	1.695	9.771e-07	0.2903	A	1.724	0.05926	1.15e-19
4	chr1	209802047	209975392	yes	NA	NA	NA	NA	NA	NA	NA	NA	NA	NA	NA	NA	C	0.5356	0.0592	2.89e-27						T	C	3.178e-12	+++
4	chr1	209802870	209976215	yes	yes	chr1:209815747	2.916e-08	chr1:209802870:G:A	A	G	0.6829	0.0739192	0.5908	0.7894	2.354e-07	0.3343	G	1.697	0.05379	2.85e-23						G	A	7.557e-07	---
4	chr1	209803301	209976646	yes	yes	chr1:209815747	2.916e-08	chr1:209803301:T:C	C	T	0.6867	0.0738814	0.5941	0.7937	3.475e-07	0.3345	T	1.697	0.05379	2.85e-23						T	C	7.872e-07	+++
4	chr1	209803766	209977111	yes	yes	chr1:209815747	2.916e-08	chr1:209803766:G:A	A	G	1.519	0.0789598	1.301	1.773	1.091e-07	0.2834	A	1.721	0.05922	1.51e-19										1.86	1.67-2.08	1.02e-28
4	chr1	209803881	209977226	yes	NA	NA	NA	NA	NA	NA	NA	NA	NA	NA	NA	NA	A	1.697	0.05375	2.85e-23						A	AAC	1.231e-06	+++
4	chr1	209804499	209977844	yes	NA	NA	NA	NA	NA	NA	NA	NA	NA	NA	NA	NA	T	0.5341	0.05917	1.82e-27						C	T	3.178e-12	---
4	chr1	209804753	209978098	yes	NA	NA	NA	NA	NA	NA	NA	NA	NA	NA	NA	NA	T	0.5341	0.05916	1.82e-27						C	T	3.178e-12	---
4	chr1	209805432	209978777	yes	yes	chr1:209815747	2.916e-08	chr1:209805432:T:G	G	T	0.6927	0.073774	0.5994	0.8004	6.274e-07	0.3418	T	1.7	0.0538	1.9e-23						T	G	1.684e-07	+++
4	chr1	209805669	209979014	yes	yes	chr1:209815747	2.916e-08	chr1:209805669:G:C	C	G	0.6959	0.0740844	0.6019	0.8047	9.795e-07	0.3349	G	1.704	0.0538	1.29e-23						G	C	1.352e-06	---
4	chr1	209806268	209979613	yes	yes	chr1:209815747	2.916e-08	chr1:209806268:C:G	G	C	0.6881	0.0736738	0.5955	0.7949	3.731e-07	0.3503	C	1.695	0.0538	3.23e-23						C	G	7.257e-08	+++
4	chr1	209806290	209979635	yes	yes	chr1:209815747	2.916e-08	chr1:209806290:C:T	T	C	0.6846	0.0741964	0.5919	0.7917	3.118e-07	0.3387	C	1.695	0.0538	3.23e-23						C	T	2.118e-07	---
4	chr1	209806810	209980155	yes	NA	NA	NA	NA	NA	NA	NA	NA	NA	NA	NA	NA	T	1.695	0.0538	3.23e-23						T	G	1.132e-07	+++
4	chr1	209807144	209980489	yes	yes	chr1:209815747	2.916e-08	chr1:209807144:G:T	T	G	0.6846	0.0741964	0.5919	0.7917	3.118e-07	0.3387	G	1.692	0.05386	4.84e-23						G	T	1.533e-07	---
4	chr1	209807412	209980757	yes	yes	chr1:209815747	2.916e-08	chr1:209807412:G:A	A	G	0.6883	0.0741585	0.5952	0.796	4.59e-07	0.3389	G	1.692	0.05386	4.84e-23						G	A	1.52e-07	---
4	chr1	209807976	209981321	yes	NA	NA	NA	NA	NA	NA	NA	NA	NA	NA	NA	NA	CTTTT	1.695	0.05918	1.24e-18
4	chr1	209808680	209982025	yes	yes	chr1:209815747	2.916e-08	chr1:209808680:G:A	A	G	0.7147	0.0807445	0.6101	0.8372	3.338e-05	0.2665	A	0.57	0.05567	1.36e-24
4	chr1	209808948	209982293	yes	yes	chr1:209815747	2.916e-08	chr1:209808948:A:G	G	A	1.5	0.0785674	1.286	1.75	2.289e-07	0.2838	G	1.707	0.05924	5.23e-19
4	chr1	209809027	209982372	yes	yes	chr1:209815747	2.916e-08	chr1:209809027:A:G	G	A	0.7174	0.0806553	0.6125	0.8403	4.03e-05	0.2663	G	0.57	0.05567	1.36e-24
4	chr1	209809063	209982408	yes	yes	chr1:209815747	2.916e-08	chr1:209809063:G:T	T	G	0.7174	0.0806553	0.6125	0.8403	4.03e-05	0.2663	T	0.57	0.05567	1.36e-24
4	chr1	209809067	209982412	yes	NA	NA	NA	NA	NA	NA	NA	NA	NA	NA	NA	NA	T	0.57	0.05567	1.36e-24
4	chr1	209809170	209982515	yes	yes	chr1:209815747	2.916e-08	chr1:209809170:T:C	C	T	1.5	0.0785674	1.286	1.75	2.289e-07	0.2838	C	1.707	0.05924	5.23e-19
4	chr1	209809393	209982738	yes	NA	NA	NA	NA	NA	NA	NA	NA	NA	NA	NA	NA	G	0.5352	0.05909	2.71e-27						A	G	2.712e-12	+++
4	chr1	209809578	209982923	yes	yes	chr1:209815747	2.916e-08	chr1:209809578:G:A	A	G	0.7221	0.0806125	0.6165	0.8457	5.682e-05	0.2665	A	0.57	0.05567	1.36e-24
4	chr1	209809986	209983331	yes	yes	chr1:209815747	2.916e-08	chr1:209809986:A:G	G	A	0.7127	0.0806989	0.6085	0.8349	2.841e-05	0.2667	G	0.57	0.05567	1.36e-24
4	chr1	209810555	209983900	yes	yes	chr1:209815747	2.916e-08	chr1:209810555:C:T	T	C	0.6025	0.104408	0.491	0.7393	1.067e-06	0.1379	T	0.5352	0.05909	2.71e-27						C	T	3.063e-09	---
4	chr1	209810571	209983916	yes	NA	NA	NA	NA	NA	NA	NA	NA	NA	NA	NA	NA	C	0.5352	0.05909	2.71e-27						T	C	2.712e-12	+++
4	chr1	209810668	209984013	yes	yes	chr1:209815747	2.916e-08	chr1:209810668:G:T	T	G	0.6025	0.104408	0.491	0.7393	1.067e-06	0.1379	T	0.5352	0.05909	2.71e-27						G	T	3.063e-09	---
4	chr1	209811125	209984470	yes	NA	NA	NA	NA	NA	NA	NA	NA	NA	NA	NA	NA	G	0.5352	0.05909	2.71e-27						T	G	1.048e-12	+++
4	chr1	209811479	209984824	yes	NA	NA	NA	NA	NA	NA	NA	NA	NA	NA	NA	NA	T	0.5352	0.05909	2.71e-27						G	T	1.048e-12	---
4	chr1	209811791	209985136	yes	NA	NA	NA	NA	NA	NA	NA	NA	NA	NA	NA	NA	T	0.5349	0.05907	2.37e-27						C	T	1.048e-12	---
4	chr1	209812606	209985951	yes	NA	NA	NA	NA	NA	NA	NA	NA	NA	NA	NA	NA	C	0.5025	0.05911	1.49e-27						A	C	2.712e-12	+++
4	chr1	209812607	209985952	yes	NA	NA	NA	NA	NA	NA	NA	NA	NA	NA	NA	NA	T	0.5025	0.05911	1.49e-27						G	T	2.712e-12	---
4	chr1	209812709	209986054	yes	NA	NA	NA	NA	NA	NA	NA	NA	NA	NA	NA	NA	G	0.5025	0.05911	1.49e-27						GTGAC	G	1.048e-12	---
4	chr1	209813327	209986672	yes	yes	chr1:209815747	2.916e-08	chr1:209813327:C:T	T	C	1.5	0.0785674	1.286	1.75	2.289e-07	0.2838	T	1.705	0.05924	6.1e-19
4	chr1	209813402	209986747	yes	NA	NA	NA	NA	NA	NA	NA	NA	NA	NA	NA	NA	T	0.5025	0.05911	1.49e-27						C	T	1.048e-12	---
4	chr1	209814279	209987624	yes	NA	NA	NA	NA	NA	NA	NA	NA	NA	NA	NA	NA	T	0.5021	0.05913	1.3e-27						C	T	1.003e-12	---
4	chr1	209814287	209987632	yes	NA	NA	NA	NA	NA	NA	NA	NA	NA	NA	NA	NA	A	0.5021	0.05913	1.3e-27						G	A	1.048e-12	---
4	chr1	209814367	209987712	yes	NA	NA	NA	NA	NA	NA	NA	NA	NA	NA	NA	NA	A	0.5021	0.05913	1.3e-27						AT	A	1.048e-12	---
4	chr1	209814456	209987801	yes	yes	chr1:209815747	2.916e-08	chr1:209814456:C:A	A	C	1.504	0.0785287	1.289	1.754	1.897e-07	0.2836	A	1.707	0.05924	5.23e-19						C	A	1.79e-10	+++
4	chr1	209814574	209987919	yes	NA	NA	NA	NA	NA	NA	NA	NA	NA	NA	NA	NA	C	0.5021	0.05913	1.3e-27						T	C	2.712e-12	+++
4	chr1	209814702	209988047	yes	NA	NA	NA	NA	NA	NA	NA	NA	NA	NA	NA	NA	C	0.5021	0.05913	1.3e-27						A	C	1.048e-12	+++
4	chr1	209814929	209988274	yes	NA	NA	NA	NA	NA	NA	NA	NA	NA	NA	NA	NA	G	0.5021	0.05913	1.3e-27						A	G	1.048e-12	+++
4	chr1	209815182	209988527	yes	NA	NA	NA	NA	NA	NA	NA	NA	NA	NA	NA	NA	A	0.5021	0.05913	1.3e-27						G	A	1.048e-12	---
4	chr1	209815464	209988809	yes	NA	NA	NA	NA	NA	NA	NA	NA	NA	NA	NA	NA	T	0.5036	0.05909	1.3e-27						G	T	3.138e-07	??-
4	chr1	209815644	209988989	yes	NA	NA	NA	NA	NA	NA	NA	NA	NA	NA	NA	NA	A	0.5036	0.05909	1.3e-27						G	A	1.048e-12	---
4	chr1	209815747	209989092	yes	yes	chr1:209815747	2.916e-08	chr1:209815747:A:T	T	A	0.6246	0.0853547	0.5284	0.7384	2.916e-08	0.2134	T	0.5665	0.05913	9.56e-26						A	T	1.499e-11	+++
4	chr1	209815887	209989232	yes	NA	NA	NA	NA	NA	NA	NA	NA	NA	NA	NA	NA	G	0.5036	0.05909	1.3e-27						A	G	1.048e-12	+++
4	chr1	209815925	209989270	yes	yes	chr1:209815747	2.916e-08	chr1:209815925:G:A	A	G	1.502	0.0786938	1.287	1.752	2.195e-07	0.2826	A	1.709	0.05923	3.98e-19										1.9	1.70-2.13	1.69e-30
4	chr1	209815936	209989281	yes	NA	NA	NA	NA	NA	NA	NA	NA	NA	NA	NA	NA	A	0.5036	0.05909	1.3e-27						G	A	9.959e-13	---
4	chr1	209816384	209989729	yes	NA	NA	NA	NA	NA	NA	NA	NA	NA	NA	NA	NA	C	0.5036	0.05909	1.3e-27						A	C	1.048e-12	+++
4	chr1	209816742	209990087	yes	NA	NA	NA	NA	NA	NA	NA	NA	NA	NA	NA	NA	GTGTA	0.5345	0.05909	2.22e-27
4	chr1	209816777	209990122	yes	NA	NA	NA	NA	NA	NA	NA	NA	NA	NA	NA	NA	GTGTA	0.5036	0.05909	1.7e-27
4	chr1	209817204	209990549	yes	yes	chr1:209815747	2.916e-08	chr1:209817204:T:C	C	T	1.496	0.0786063	1.283	1.746	2.759e-07	0.284	C	1.707	0.05924	4.65e-19
4	chr1	209818698	209992043	yes	yes	chr1:209815747	2.916e-08	chr1:209818698:G:A	A	G	1.504	0.0785287	1.289	1.754	1.897e-07	0.2842	A	1.707	0.05924	4.65e-19
4	chr1	209818782	209992127	yes	yes	chr1:209815747	2.916e-08	chr1:209818782:G:A	A	G	0.7059	0.0822762	0.6008	0.8294	2.399e-05	0.2458	G	0.5745	0.05399	3.71e-24						G	A	9.12e-07	---
4	chr1	209819156	209992501	yes	NA	NA	NA	NA	NA	NA	NA	NA	NA	NA	NA	NA	A	0.54	0.05531	6.5e-27						G	A	4.574e-12	---
4	chr1	209820456	209993801	yes	no	chr1:209815747	2.916e-08	chr1:209820456:G:A	A	G	0.8119	0.0702651	0.7075	0.9318	0.003309	0.4872	G	1.541	0.05395	7.08e-16
4	chr1	209822125	209995470	yes	NA	NA	NA	NA	NA	NA	NA	NA	NA	NA	NA	NA	A	0.5478	0.05474	5.7e-26						G	A	3.866e-12	---
4	chr1	209824212	209997557	yes	NA	NA	NA	NA	NA	NA	NA	NA	NA	NA	NA	NA	GCA	1.635	0.054	3.89e-20
4	chr1	209825122	209998467	yes	yes	chr1:209815747	2.916e-08	chr1:209825122:T:C	C	T	1.451	0.0780876	1.245	1.691	1.829e-06	0.2919	C	1.678	0.05946	6.9e-18
4	chr1	209827888	210001233	yes	yes	chr1:209815747	2.916e-08	chr1:209827888:T:C	C	T	1.451	0.0780876	1.245	1.691	1.829e-06	0.2919	C	1.675	0.05946	9.27e-18
4	chr1	209829493	210002838	yes	NA	NA	NA	NA	NA	NA	NA	NA	NA	NA	NA	NA	T	1.229	0.06031	3.49e-15
4	chr1	209834071	210007416	yes	NA	NA	NA	NA	NA	NA	NA	NA	NA	NA	NA	NA	A	0.5734	0.05446	1.77e-22						A	T	1.157e-11	+++
4	chr1	209838757	210012102	yes	yes	chr1:209815747	2.916e-08	chr1:209838757:G:A	A	G	1.381	0.0745805	1.193	1.598	1.593e-05	0.3298	A	1.654	0.0592	5.3e-17
4	chr1	209840748	210014093	yes	yes	chr1:209815747	2.916e-08	chr1:209840748:T:A	A	T	1.451	0.0780876	1.245	1.691	1.829e-06	0.2925	A	1.641	0.05917	1.47e-16
4	chr1	209841258	210014603	yes	yes	chr1:209815747	2.916e-08	chr1:209841258:G:C	C	G	1.454	0.078625	1.247	1.696	1.89e-06	0.2897	C	1.638	0.05917	1.89e-16
4	chr1	209842223	210015568	yes	NA	NA	NA	NA	NA	NA	NA	NA	NA	NA	NA	NA	GCT	1.641	0.05917	1.47e-16
4	chr1	209846479	210019824	yes	yes	chr1:209815747	2.916e-08	chr1:209846479:G:A	A	G	1.419	0.0768065	1.22	1.649	5.376e-06	0.303	A	1.643	0.05917	1.28e-16	1.49	0.10564	1.29669	1.71213	1.86e-08
4	chr1	209846668	210020013	yes	yes	chr1:209815747	2.916e-08	chr1:209846668:C:A	A	C	1.375	0.0774434	1.181	1.6	4.146e-05	0.2917	A	1.641	0.05917	1.47e-16						C	A	2.188e-12	+++
4	chr1	209848834	210022179	yes	yes	chr1:209815747	2.916e-08	chr1:209848834:G:A	A	G	1.451	0.0780876	1.245	1.691	1.829e-06	0.2925	A	1.643	0.05917	1.28e-16
4	chr1	209849548	210022893	yes	yes	chr1:209815747	2.916e-08	chr1:209849548:C:G	G	C	1.429	0.0769633	1.229	1.661	3.614e-06	0.3054	G	1.644	0.05917	1.24e-16
4	chr1	209849556	210022901	yes	NA	NA	NA	NA	NA	NA	NA	NA	NA	NA	NA	NA	T	0.5861	0.05427	5.49e-21						C	T	4.873e-12	---
4	chr1	209853681	210027026	yes	no	chr1:209815747	2.916e-08	chr1:209853681:A:G	G	A	1.205	0.0711964	1.048	1.385	0.009627	0.383	G	1.526	0.05756	2.51e-13
4	chr1	209854220	210027565	yes	NA	NA	NA	NA	NA	NA	NA	NA	NA	NA	NA	NA	G	1.684	0.06255	5.71e-15
4	chr1	209857410	210030755	yes	NA	NA	NA	NA	NA	NA	NA	NA	NA	NA	NA	NA	G	0.6002	0.05662	1.14e-19						T	G	1.458e-09	+++
4	chr1	209857809	210031154	yes	yes	chr1:209815747	2.916e-08	chr1:209857809:G:A	A	G	1.4	0.0828079	1.19	1.647	5.114e-05	0.2363	A	1.64	0.06095	7.35e-15						G	A	1.339e-07	+++
4	chr1	209858710	210032055	yes	no	chr1:209815747	2.916e-08	chr1:209858710:C:G	G	C	1.244	0.0714896	1.081	1.431	0.002503	0.3779	G	1.517	0.06022	3.84e-12
4	chr1	209859047	210032392	yes	yes	chr1:209815747	2.916e-08	chr1:209859047:G:A	A	G	1.398	0.0830038	1.188	1.644	5.835e-05	0.2353	A	1.55	0.06087	6.79e-12
4	chr1	209864972	210038317	yes	NA	NA	NA	NA	NA	NA	NA	NA	NA	NA	NA	NA	A	0.6228	0.05534	1.01e-17
4	chr1	209867952	210041297	yes	yes	chr1:209815747	2.916e-08	chr1:209867952:G:T	T	G	1.393	0.0817579	1.187	1.635	5.327e-05	0.2379	T	1.503	0.06337	2.11e-10
4	chr1	209868732	210042077	yes	NA	NA	NA	NA	NA	NA	NA	NA	NA	NA	NA	NA	T	0.6265	0.05636	8.24e-17						C	T	7.901e-09	---
4	chr1	209869111	210042456	yes	yes	chr1:209815747	2.916e-08	chr1:209869111:T:C	C	T	0.7613	0.0836026	0.6463	0.8969	0.001217	0.2335	C	0.6342	0.05518	1.47e-16						T	C	1.38e-07	+++
4	chr1	209869790	210043135	yes	yes	chr1:209815747	2.916e-08	chr1:209869790:A:G	G	A	1.402	0.0826134	1.193	1.649	4.481e-05	0.2339	G	1.496	0.06332	3.34e-10
4	chr1	209870307	210043652	yes	NA	NA	NA	NA	NA	NA	NA	NA	NA	NA	NA	NA	CT	1.5	0.06332	2.42e-10
4	chr1	209873441	210046786	yes	NA	NA	NA	NA	NA	NA	NA	NA	NA	NA	NA	NA	A	0.6216	0.05653	3.42e-17						G	A	6.406e-09	---
4	chr1	209875474	210048819	yes	yes	chr1:209815747	2.916e-08	chr1:209875474:G:T	T	G	0.7417	0.0807657	0.6331	0.8689	0.000233	0.2742	T	0.6315	0.05536	8.41e-17										0.78	0.71-0.86	1.06e-06
4	chr1	209875952	210049297	yes	no	chr1:209815747	2.916e-08	chr1:209875952:G:A	A	G	0.6825	0.139873	0.5189	0.8978	0.007251	0.06734	A	0.6564	0.07055	1.7e-09
4	chr1	209876548	210049893	yes	NA	NA	NA	NA	NA	NA	NA	NA	NA	NA	NA	NA	C	0.6212	0.05704	3.34e-17						T	C	8.403e-09	+++
4	chr1	209876556	210049901	yes	yes	chr1:209815747	2.916e-08	chr1:209876556:C:T	T	C	0.628	0.111907	0.5043	0.782	3.227e-05	0.1207	T	0.6224	0.05708	4.58e-17						C	T	1.574e-09	---
4	chr1	209876732	210050077	yes	NA	NA	NA	NA	NA	NA	NA	NA	NA	NA	NA	NA	A	0.6177	0.05708	1.55e-17						T	A	6.406e-09	---
4	chr1	209877173	210050518	yes	NA	NA	NA	NA	NA	NA	NA	NA	NA	NA	NA	NA	C	0.619	0.05709	2.13e-17						A	C	6.406e-09	+++
4	chr1	209878032	210051377	yes	yes	chr1:209815747	2.916e-08	chr1:209878032:G:A	A	G	1.36	0.0833137	1.155	1.601	0.000242	0.228	A	1.487	0.06249	4.04e-10
4	chr1	209878109	210051454	yes	NA	NA	NA	NA	NA	NA	NA	NA	NA	NA	NA	NA	A	0.6334	0.05716	7.98e-16						G	A	6.406e-09	---
4	chr1	209878395	210051740	yes	NA	NA	NA	NA	NA	NA	NA	NA	NA	NA	NA	NA	CG	1.487	0.06249	4.04e-10
4	chr1	209878403	210051748	yes	NA	NA	NA	NA	NA	NA	NA	NA	NA	NA	NA	NA	A	0.6191	0.0571	2.27e-17						AAATT	A	1.266e-08	---
4	chr1	209878405	210051750	yes	NA	NA	NA	NA	NA	NA	NA	NA	NA	NA	NA	NA	G	1.44	0.06376	1.36e-08
4	chr1	209879751	210053096	yes	yes	chr1:209815747	2.916e-08	chr1:209879751:G:A	A	G	1.388	0.0838022	1.178	1.635	9.848e-05	0.2239	A	1.45	0.06249	4.12e-09
4	chr1	209880866	210054211	yes	NA	NA	NA	NA	NA	NA	NA	NA	NA	NA	NA	NA	A	0.6218	0.05707	6.51e-17						G	A	1.615e-08	---
4	chr1	209881090	210054435	yes	yes	chr1:209815747	2.916e-08	chr1:209881090:T:C	C	T	0.6488	0.111341	0.5216	0.807	0.0001065	0.1209	C	0.6222	0.05708	7.23e-17						T	C	2.219e-08	+++
4	chr1	209881373	210054718	yes	NA	NA	NA	NA	NA	NA	NA	NA	NA	NA	NA	NA	T	0.621	0.05708	5.61e-17						C	T	2.507e-08	---
4	chr1	209882285	210055630	yes	yes	chr1:209815747	2.916e-08	chr1:209882285:C:T	T	C	1.329	0.0843987	1.127	1.568	0.0008168	0.2183	T	1.45	0.06249	4.12e-09
4	chr1	209883014	210056359	yes	NA	NA	NA	NA	NA	NA	NA	NA	NA	NA	NA	NA	C	0.6229	0.05711	9.05e-17						T	C	2.872e-08	+++
4	chr1	209883231	210056576	yes	no	chr1:209815747	2.916e-08	chr1:209883231:G:A	A	G	0.6772	0.139649	0.515	0.8904	0.005999	0.06755	A	0.6461	0.07056	4.56e-10
4	chr1	209883233	210056578	yes	NA	NA	NA	NA	NA	NA	NA	NA	NA	NA	NA	NA	A	0.6902	0.07461	1.13e-06
4	chr1	209883508	210056853	yes	NA	NA	NA	NA	NA	NA	NA	NA	NA	NA	NA	NA	TA	0.6587	0.05639	3.45e-14
4	chr1	209883561	210056906	yes	NA	NA	NA	NA	NA	NA	NA	NA	NA	NA	NA	NA	CAG	0.6568	0.05818	2.13e-13
4	chr1	209884187	210057532	yes	yes	chr1:209815747	2.916e-08	chr1:209884187:A:C	C	A	0.7111	0.103414	0.5806	0.8709	0.001081	0.1535	C	0.7028	0.05565	1.81e-10
4	chr1	209884202	210057547	yes	no	chr1:209815747	2.916e-08	chr1:209884202:A:G	G	A	0.8333	0.116534	0.6632	1.047	0.1312	0.1124	G	0.6968	0.06774	8.49e-08
4	chr1	209884345	210057690	yes	no	chr1:209815747	2.916e-08	chr1:209884345:C:T	T	C	0.6587	0.141367	0.4993	0.869	0.003569	0.06937	T	0.6962	0.06774	7.86e-08
4	chr1	209884372	210057717	yes	no	chr1:209815747	2.916e-08	chr1:209884372:A:G	G	A	0.656	0.14211	0.4965	0.8667	0.00341	0.06978	G	0.6962	0.06774	7.86e-08
4	chr1	209884897	210058242	yes	no	chr1:209815747	2.916e-08	chr1:209884897:C:G	G	C	0.6508	0.141886	0.4928	0.8594	0.00278	0.06897	G	0.6898	0.06751	3.85e-08
4	chr1	209885390	210058735	yes	yes	chr1:209815747	2.916e-08	chr1:209885390:C:T	T	C	0.6429	0.142416	0.4863	0.8498	0.00215	0.06899	T	0.6904	0.06751	4.17e-08
4	chr1	209885408	210058753	yes	no	chr1:209815747	2.916e-08	chr1:209885408:T:G	G	T	0.6508	0.141886	0.4928	0.8594	0.00278	0.06897	G	0.693	0.06753	5.51e-08
4	chr1	209885993	210059338	yes	NA	NA	NA	NA	NA	NA	NA	NA	NA	NA	NA	NA	A	0.6949	0.06753	6.73e-08
4	chr1	209886447	210059792	yes	no	chr1:209815747	2.916e-08	chr1:209886447:G:A	A	G	0.6508	0.141886	0.4928	0.8594	0.00278	0.06897	A	0.6949	0.06753	6.73e-08
4	chr1	209886856	210060201	yes	no	chr1:209815747	2.916e-08	chr1:209886856:A:G	G	A	0.6508	0.141886	0.4928	0.8594	0.00278	0.06897	G	0.6949	0.06753	6.73e-08
4	chr1	209887031	210060376	yes	no	chr1:209815747	2.916e-08	chr1:209887031:A:C	C	A	0.6508	0.141886	0.4928	0.8594	0.00278	0.06897	C	0.6949	0.06753	6.73e-08
4	chr1	209887167	210060512	yes	no	chr1:209815747	2.916e-08	chr1:209887167:A:G	G	A	0.6508	0.141886	0.4928	0.8594	0.00278	0.06897	G	0.6949	0.06753	6.73e-08
4	chr1	209887218	210060563	yes	no	chr1:209815747	2.916e-08	chr1:209887218:A:G	G	A	0.6508	0.141886	0.4928	0.8594	0.00278	0.06897	G	0.6955	0.06431	6.8e-08
4	chr1	209887294	210060639	yes	no	chr1:209815747	2.916e-08	chr1:209887294:C:T	T	C	0.6508	0.141886	0.4928	0.8594	0.00278	0.06897	T	0.6949	0.06753	6.73e-08
4	chr1	209887975	210061320	yes	NA	NA	NA	NA	NA	NA	NA	NA	NA	NA	NA	NA	T	0.6949	0.06753	6.73e-08
4	chr1	209888264	210061609	yes	no	chr1:209815747	2.916e-08	chr1:209888264:A:G	G	A	0.6508	0.141886	0.4928	0.8594	0.00278	0.06897	G	0.6955	0.06753	7.28e-08
4	chr1	209888272	210061617	yes	no	chr1:209815747	2.916e-08	chr1:209888272:A:G	G	A	0.6508	0.141886	0.4928	0.8594	0.00278	0.06897	G	0.6955	0.06753	7.28e-08
4	chr1	209888348	210061693	yes	no	chr1:209815747	2.916e-08	chr1:209888348:G:C	C	G	0.6508	0.141886	0.4928	0.8594	0.00278	0.06897	C	0.6955	0.06753	7.28e-08
4	chr1	209888408	210061753	yes	no	chr1:209815747	2.916e-08	chr1:209888408:C:G	G	C	0.6508	0.141886	0.4928	0.8594	0.00278	0.06897	G	0.6955	0.06753	7.28e-08
4	chr1	209888528	210061873	yes	no	chr1:209815747	2.916e-08	chr1:209888528:T:C	C	T	0.6508	0.141886	0.4928	0.8594	0.00278	0.06897	C	0.6955	0.0675	7.28e-08
4	chr1	209888555	210061900	yes	no	chr1:209815747	2.916e-08	chr1:209888555:C:T	T	C	0.6508	0.141886	0.4928	0.8594	0.00278	0.06897	T	0.6955	0.0675	7.28e-08
4	chr1	209889026	210062371	yes	NA	NA	NA	NA	NA	NA	NA	NA	NA	NA	NA	NA	G	0.693	0.0675	5.51e-08
4	chr1	209889040	210062385	yes	no	chr1:209815747	2.916e-08	chr1:209889040:C:T	T	C	0.6772	0.139649	0.515	0.8904	0.005999	0.07079	T	0.693	0.0675	5.51e-08
4	chr1	209889068	210062413	yes	no	chr1:209815747	2.916e-08	chr1:209889068:G:A	A	G	0.6508	0.141886	0.4928	0.8594	0.00278	0.06897	A	0.693	0.0675	5.51e-08
4	chr1	209889099	210062444	yes	no	chr1:209815747	2.916e-08	chr1:209889099:G:A	A	G	0.6508	0.141886	0.4928	0.8594	0.00278	0.06897	A	0.693	0.0675	5.51e-08
4	chr1	209889110	210062455	yes	NA	NA	NA	NA	NA	NA	NA	NA	NA	NA	NA	NA	T	0.693	0.0675	5.51e-08
4	chr1	209889512	210062857	yes	no	chr1:209815747	2.916e-08	chr1:209889512:C:T	T	C	0.6508	0.141886	0.4928	0.8594	0.00278	0.06897	T	0.693	0.0675	5.51e-08
4	chr1	209889789	210063134	yes	NA	NA	NA	NA	NA	NA	NA	NA	NA	NA	NA	NA	G	1.168	0.05456	1.03e-07
4	chr1	209889962	210063307	yes	no	chr1:209815747	2.916e-08	chr1:209889962:G:A	A	G	0.6508	0.141886	0.4928	0.8594	0.00278	0.06897	A	0.693	0.0675	5.51e-08
4	chr1	209890692	210064037	yes	no	chr1:209815747	2.916e-08	chr1:209890692:T:C	C	T	0.6508	0.141886	0.4928	0.8594	0.00278	0.06897	C	0.693	0.0675	5.51e-08
4	chr1	209890759	210064104	yes	no	chr1:209815747	2.916e-08	chr1:209890759:A:T	T	A	0.6508	0.141886	0.4928	0.8594	0.00278	0.06897	T	0.693	0.0675	5.51e-08
4	chr1	209891256	210064601	yes	no	chr1:209815747	2.916e-08	chr1:209891256:A:G	G	A	0.6508	0.141886	0.4928	0.8594	0.00278	0.06956	G	0.6955	0.0675	7.28e-08
4	chr1	209891358	210064703	yes	no	chr1:209815747	2.916e-08	chr1:209891358:G:A	A	G	0.6508	0.141886	0.4928	0.8594	0.00278	0.06897	A	0.6955	0.0675	7.28e-08
4	chr1	209891429	210064774	yes	no	chr1:209815747	2.916e-08	chr1:209891429:A:T	T	A	0.6508	0.141886	0.4928	0.8594	0.00278	0.06897	T	0.6955	0.0675	7.28e-08
4	chr1	209891986	210065331	yes	no	chr1:209815747	2.916e-08	chr1:209891986:C:A	A	C	0.6508	0.141886	0.4928	0.8594	0.00278	0.06897	A	0.6955	0.0675	7.28e-08
4	chr1	209892209	210065554	yes	no	chr1:209815747	2.916e-08	chr1:209892209:A:G	G	A	0.6508	0.141886	0.4928	0.8594	0.00278	0.06897	G	0.6955	0.0675	7.28e-08
4	chr1	209892748	210066093	yes	no	chr1:209815747	2.916e-08	chr1:209892748:T:C	C	T	0.6508	0.141886	0.4928	0.8594	0.00278	0.06897	C	0.6955	0.0675	7.28e-08
4	chr1	209893130	210066475	yes	no	chr1:209815747	2.916e-08	chr1:209893130:A:G	G	A	0.6508	0.141886	0.4928	0.8594	0.00278	0.06897	G	0.6955	0.0675	7.28e-08
4	chr1	209893132	210066477	yes	NA	NA	NA	NA	NA	NA	NA	NA	NA	NA	NA	NA	TAA	0.6987	0.06749	1.07e-07
4	chr1	209893218	210066563	yes	no	chr1:209815747	2.916e-08	chr1:209893218:A:G	G	A	0.6508	0.141886	0.4928	0.8594	0.00278	0.06897	G	0.6962	0.0675	7.86e-08
4	chr1	209893388	210066733	yes	no	chr1:209815747	2.916e-08	chr1:209893388:A:T	T	A	0.6508	0.141886	0.4928	0.8594	0.00278	0.06897	T	0.6968	0.0675	8.49e-08
4	chr1	209893459	210066804	yes	no	chr1:209815747	2.916e-08	chr1:209893459:G:T	T	G	0.6508	0.141886	0.4928	0.8594	0.00278	0.06897	T	0.6968	0.0675	8.49e-08
4	chr1	209893497	210066842	yes	NA	NA	NA	NA	NA	NA	NA	NA	NA	NA	NA	NA	A	0.6968	0.0675	8.49e-08
4	chr1	209893530	210066875	yes	no	chr1:209815747	2.916e-08	chr1:209893530:G:A	A	G	0.6508	0.141886	0.4928	0.8594	0.00278	0.06897	A	0.6968	0.0675	8.49e-08
4	chr1	209893788	210067133	yes	NA	NA	NA	NA	NA	NA	NA	NA	NA	NA	NA	NA	T	0.6968	0.0675	8.49e-08
4	chr1	209894043	210067388	yes	NA	NA	NA	NA	NA	NA	NA	NA	NA	NA	NA	NA	C	0.7344	0.05378	1.91e-08
4	chr1	209894091	210067436	yes	NA	NA	NA	NA	NA	NA	NA	NA	NA	NA	NA	NA	A	0.6968	0.0675	8.49e-08
4	chr1	209894571	210067916	yes	no	chr1:209815747	2.916e-08	chr1:209894571:C:T	T	C	0.6508	0.141886	0.4928	0.8594	0.00278	0.06897	T	0.6968	0.0675	8.49e-08
4	chr1	209894772	210068117	yes	yes	chr1:209815747	2.916e-08	chr1:209894772:G:A	A	G	0.8027	0.0709609	0.6985	0.9225	0.002134	0.4219	G	1.388	0.0523	6.57e-10
4	chr1	209894882	210068227	yes	NA	NA	NA	NA	NA	NA	NA	NA	NA	NA	NA	NA	T	0.7006	0.06752	1.3e-07
4	chr1	209895851	210069196	yes	NA	NA	NA	NA	NA	NA	NA	NA	NA	NA	NA	NA	T	0.7006	0.06752	1.3e-07
4	chr1	209898998	210072343	yes	NA	NA	NA	NA	NA	NA	NA	NA	NA	NA	NA	NA	A	0.693	0.06765	5.51e-08
4	chr1	209900850	210074195	yes	no	chr1:209815747	2.916e-08	chr1:209900850:C:T	T	C	0.6748	0.14205	0.5108	0.8914	0.006443	0.06755	T	0.6923	0.06771	5.28e-08
4	chr1	209901972	210075317	yes	yes	chr1:209815747	2.916e-08	chr1:209901972:C:A	A	C	0.7841	0.0751395	0.6767	0.9085	0.001324	0.3164	A	0.7545	0.0561	7.27e-07
4	chr1	209902410	210075755	yes	NA	NA	NA	NA	NA	NA	NA	NA	NA	NA	NA	NA	G	0.6923	0.06771	5.28e-08
4	chr1	209902878	210076223	yes	yes	chr1:209815747	2.916e-08	chr1:209902878:G:A	A	G	0.7866	0.0750731	0.679	0.9113	0.001519	0.3162	A	0.7545	0.0561	7.27e-07
4	chr1	209902889	210076234	yes	no	chr1:209815747	2.916e-08	chr1:209902889:T:C	C	T	0.8065	0.0750188	0.6963	0.9343	0.004559	0.3223	C	0.7545	0.0561	7.27e-07
4	chr1	209903539	210076884	yes	yes	chr1:209815747	2.916e-08	chr1:209903539:A:T	T	A	0.786	0.0715373	0.6832	0.9043	0.0008329	0.4108	A	1.394	0.05245	3.92e-10
4	chr1	209903605	210076950	yes	no	chr1:209815747	2.916e-08	chr1:209903605:C:T	T	C	0.7422	0.102139	0.6076	0.9067	0.003934	0.156	T	0.7139	0.0552	9.98e-10
4	chr1	209903742	210077087	yes	no	chr1:209815747	2.916e-08	chr1:209903742:G:A	A	G	0.7422	0.102139	0.6076	0.9067	0.003934	0.156	A	0.7139	0.0552	9.98e-10
4	chr1	209903768	210077113	yes	NA	NA	NA	NA	NA	NA	NA	NA	NA	NA	NA	NA	G	1.397	0.05245	2.79e-10
4	chr1	209904260	210077605	yes	yes	chr1:209815747	2.916e-08	chr1:209904260:G:A	A	G	0.7854	0.0709175	0.6835	0.9025	0.0007169	0.4087	G	1.397	0.05245	2.79e-10
4	chr1	209904537	210077882	yes	no	chr1:209815747	2.916e-08	chr1:209904537:C:A	A	C	0.7467	0.101965	0.6114	0.9118	0.004669	0.1558	A	0.7139	0.0552	9.98e-10
4	chr1	209904708	210078053	yes	NA	NA	NA	NA	NA	NA	NA	NA	NA	NA	NA	NA	<CN0>	1.398	0.05245	2.57e-10
4	chr1	209908576	210081921	yes	NA	NA	NA	NA	NA	NA	NA	NA	NA	NA	NA	NA	A	0.6994	0.06812	1.37e-07
4	chr1	209912996	210086341	yes	yes	chr1:209815747	2.916e-08	chr1:209912996:T:C	C	T	0.7672	0.0714666	0.6669	0.8825	0.0002254	0.4049	T	1.388	0.05245	6.57e-10
4	chr1	209913194	210086539	yes	yes	chr1:209815747	2.916e-08	chr1:209913194:A:G	G	A	0.7655	0.0714322	0.6655	0.8805	0.0001977	0.4051	A	1.388	0.05245	6.57e-10
4	chr1	209913891	210087236	yes	NA	NA	NA	NA	NA	NA	NA	NA	NA	NA	NA	NA	T	1.393	0.05245	3.95e-10
4	chr1	209919593	210092938	yes	NA	NA	NA	NA	NA	NA	NA	NA	NA	NA	NA	NA	A	1.42	0.05245	3.85e-11
4	chr1	209919617	210092962	yes	NA	NA	NA	NA	NA	NA	NA	NA	NA	NA	NA	NA	GC	1.42	0.05245	3.91e-11
4	chr1	209919641	210092986	yes	NA	NA	NA	NA	NA	NA	NA	NA	NA	NA	NA	NA	C	1.415	0.05245	6.04e-11
4	chr1	209919656	210093001	yes	NA	NA	NA	NA	NA	NA	NA	NA	NA	NA	NA	NA	T	0.6917	0.06771	4.88e-08
4	chr1	209919686	210093031	yes	NA	NA	NA	NA	NA	NA	NA	NA	NA	NA	NA	NA	A	0.7151	0.0552	1.2e-09
4	chr1	209919742	210093087	yes	NA	NA	NA	NA	NA	NA	NA	NA	NA	NA	NA	NA	G	1.388	0.05245	6.57e-10
4	chr1	209919752	210093097	yes	NA	NA	NA	NA	NA	NA	NA	NA	NA	NA	NA	NA	G	1.402	0.05245	1.87e-10
4	chr1	209919762	210093107	yes	NA	NA	NA	NA	NA	NA	NA	NA	NA	NA	NA	NA	T	0.7146	0.0552	1.11e-09
4	chr1	209920149	210093494	yes	yes	chr1:209815747	2.916e-08	chr1:209920149:T:C	C	T	0.7655	0.0714322	0.6655	0.8805	0.0001977	0.4051	T	1.388	0.05245	6.57e-10
4	chr1	209920226	210093571	yes	yes	chr1:209815747	2.916e-08	chr1:209920226:G:A	A	G	0.7672	0.0714666	0.6669	0.8825	0.0002254	0.4049	G	1.388	0.05245	6.57e-10
4	chr1	209920240	210093585	yes	yes	chr1:209815747	2.916e-08	chr1:209920240:C:A	A	C	0.7655	0.0714322	0.6655	0.8805	0.0001977	0.4051	C	1.388	0.05245	6.57e-10
4	chr1	209920299	210093644	yes	NA	NA	NA	NA	NA	NA	NA	NA	NA	NA	NA	NA	G	0.6943	0.06771	6.44e-08
4	chr1	209920473	210093818	yes	NA	NA	NA	NA	NA	NA	NA	NA	NA	NA	NA	NA	CTT	0.7509	0.05611	1.59e-06
4	chr1	209921472	210094817	yes	NA	NA	NA	NA	NA	NA	NA	NA	NA	NA	NA	NA	T	0.7141	0.0552	1.03e-09
4	chr1	209921490	210094835	yes	yes	chr1:209815747	2.916e-08	chr1:209921490:C:T	T	C	0.7632	0.0728759	0.6616	0.8804	0.000226	0.4598	C	1.388	0.05245	6.57e-10
4	chr1	209921671	210095016	yes	NA	NA	NA	NA	NA	NA	NA	NA	NA	NA	NA	NA	T	1.388	0.05245	6.57e-10
4	chr1	209921712	210095057	yes	NA	NA	NA	NA	NA	NA	NA	NA	NA	NA	NA	NA	A	0.7158	0.0552	1.33e-09
4	chr1	209921856	210095201	yes	NA	NA	NA	NA	NA	NA	NA	NA	NA	NA	NA	NA	T	0.7175	0.0552	1.72e-09
4	chr1	209921890	210095235	yes	yes	chr1:209815747	2.916e-08	chr1:209921890:G:A	A	G	0.7672	0.0714666	0.6669	0.8825	0.0002254	0.4049	G	1.388	0.05245	6.57e-10
4	chr1	209922182	210095527	yes	yes	chr1:209815747	2.916e-08	chr1:209922182:T:C	C	T	0.7903	0.0707163	0.688	0.9078	0.0009526	0.4144	T	1.388	0.05245	6.57e-10
4	chr1	209922554	210095899	yes	yes	chr1:209815747	2.916e-08	chr1:209922554:G:A	A	G	0.7689	0.071501	0.6683	0.8846	0.0002567	0.4055	G	1.384	0.05245	9.04e-10
4	chr1	209923650	210096995	yes	yes	chr1:209815747	2.916e-08	chr1:209923650:C:A	A	C	0.7484	0.086811	0.6313	0.8872	0.0009246	0.2132	C	1.453	0.05344	2.85e-12
4	chr1	209926638	210099983	yes	no	chr1:209815747	2.916e-08	chr1:209926638:C:G	G	C	0.7511	0.101792	0.6153	0.917	0.005524	0.1562	G	0.7214	0.05519	3.01e-09
4	chr1	209927114	210100459	yes	yes	chr1:209815747	2.916e-08	chr1:209927114:C:T	T	C	0.792	0.0707509	0.6895	0.9098	0.001072	0.4148	C	1.369	0.05249	3.11e-09
4	chr1	209928682	210102027	yes	yes	chr1:209815747	2.916e-08	chr1:209928682:G:A	A	G	0.7701	0.0726906	0.6679	0.888	0.0003539	0.4598	G	1.369	0.05249	3.11e-09
4	chr1	209931156	210104501	yes	NA	NA	NA	NA	NA	NA	NA	NA	NA	NA	NA	NA	A	0.713	0.06757	5.37e-07
4	chr1	209931253	210104598	yes	NA	NA	NA	NA	NA	NA	NA	NA	NA	NA	NA	NA	G	0.7283	0.05508	8.16e-09
4	chr1	209931398	210104743	yes	no	chr1:209815747	2.916e-08	chr1:209931398:A:T	T	A	0.7748	0.10158	0.6349	0.9455	0.01346	0.1562	T	0.7283	0.05508	8.16e-09
4	chr1	209931993	210105338	yes	yes	chr1:209815747	2.916e-08	chr1:209931993:G:A	A	G	0.777	0.0725081	0.6741	0.8957	0.0005463	0.4592	G	1.368	0.05249	3.36e-09
4	chr1	209932430	210105775	yes	NA	NA	NA	NA	NA	NA	NA	NA	NA	NA	NA	NA	T	0.7302	0.05508	1.07e-08
4	chr1	209933675	210107020	yes	NA	NA	NA	NA	NA	NA	NA	NA	NA	NA	NA	NA	A	0.7337	0.05508	1.73e-08
4	chr1	209933885	210107230	yes	yes	chr1:209815747	2.916e-08	chr1:209933885:G:A	A	G	0.782	0.0715594	0.6797	0.8998	0.0006428	0.4495	G	1.368	0.05249	3.36e-09
4	chr1	209933944	210107289	yes	NA	NA	NA	NA	NA	NA	NA	NA	NA	NA	NA	NA	T	0.7322	0.05508	1.4e-08
4	chr1	209934234	210107579	yes	yes	chr1:209815747	2.916e-08	chr1:209934234:C:A	A	C	0.7798	0.0716173	0.6777	0.8973	0.0005591	0.4501	C	1.369	0.05249	3.11e-09
4	chr1	209934851	210108196	yes	NA	NA	NA	NA	NA	NA	NA	NA	NA	NA	NA	NA	T	0.7312	0.05508	1.21e-08
4	chr1	209934862	210108207	yes	yes	chr1:209815747	2.916e-08	chr1:209934862:T:G	G	T	0.782	0.0715594	0.6797	0.8998	0.0006428	0.4495	T	1.368	0.05249	3.36e-09
4	chr1	209935005	210108350	yes	yes	chr1:209815747	2.916e-08	chr1:209935005:C:T	T	C	0.7803	0.0715242	0.6782	0.8977	0.0005682	0.4497	C	1.368	0.05249	3.36e-09
4	chr1	209935128	210108473	yes	yes	chr1:209815747	2.916e-08	chr1:209935128:G:A	A	G	0.7798	0.0716173	0.6777	0.8973	0.0005591	0.4497	G	1.368	0.05249	3.36e-09
4	chr1	209935290	210108635	yes	NA	NA	NA	NA	NA	NA	NA	NA	NA	NA	NA	NA	C	0.7123	0.06746	4.83e-07
4	chr1	209935941	210109286	yes	yes	chr1:209815747	2.916e-08	chr1:209935941:A:T	T	A	0.7775	0.0716754	0.6756	0.8948	0.0004856	0.4499	A	1.368	0.05249	3.36e-09
4	chr1	209937184	210110529	yes	yes	chr1:209815747	2.916e-08	chr1:209937184:A:G	G	A	0.7735	0.0724356	0.6711	0.8914	0.0004241	0.4596	A	1.369	0.05249	3.11e-09
4	chr1	209937192	210110537	yes	yes	chr1:209815747	2.916e-08	chr1:209937192:C:T	T	C	0.7763	0.0715471	0.6747	0.8931	0.0004355	0.4501	C	1.369	0.05249	3.11e-09
4	chr1	209938388	210111733	yes	yes	chr1:209815747	2.916e-08	chr1:209938388:A:G	G	A	0.7706	0.0725932	0.6684	0.8885	0.0003602	0.4604	A	1.366	0.05249	4.03e-09
4	chr1	209938732	210112077	yes	NA	NA	NA	NA	NA	NA	NA	NA	NA	NA	NA	NA	A	0.7279	0.0535	5.76e-09
4	chr1	209942369	210115714	yes	NA	NA	NA	NA	NA	NA	NA	NA	NA	NA	NA	NA	G	0.7287	0.05502	7.31e-09
4	chr1	209946046	210119391	yes	yes	chr1:209815747	2.916e-08	chr1:209946046:G:A	A	G	0.781	0.0717461	0.6786	0.899	0.0006226	0.4503	G	1.369	0.05248	3.23e-09
4	chr1	209947569	210120914	yes	NA	NA	NA	NA	NA	NA	NA	NA	NA	NA	NA	NA	T	0.7108	0.06698	3.3e-07
4	chr1	209947796	210121141	yes	yes	chr1:209815747	2.916e-08	chr1:209947796:C:T	T	C	0.7846	0.0718175	0.6816	0.9032	0.0007954	0.4511	C	1.371	0.05248	2.77e-09
4	chr1	209949307	210122652	yes	NA	NA	NA	NA	NA	NA	NA	NA	NA	NA	NA	NA	A	0.7272	0.05443	5.7e-09
4	chr1	209950181	210123526	yes	NA	NA	NA	NA	NA	NA	NA	NA	NA	NA	NA	NA	A	0.7284	0.0544	6.77e-09
4	chr1	209950429	210123774	yes	NA	NA	NA	NA	NA	NA	NA	NA	NA	NA	NA	NA	G	0.7284	0.0544	6.77e-09
4	chr1	209950934	210124279	yes	NA	NA	NA	NA	NA	NA	NA	NA	NA	NA	NA	NA	G	0.7279	0.0544	6.28e-09
4	chr1	209951510	210124855	yes	yes	chr1:209815747	2.916e-08	chr1:209951510:T:C	C	T	0.7828	0.0717817	0.6801	0.9011	0.0007041	0.4507	T	1.369	0.0524	3.28e-09
4	chr1	209953850	210127195	yes	yes	chr1:209815747	2.916e-08	chr1:209953850:G:C	C	G	0.7805	0.0718401	0.678	0.8986	0.0006127	0.4511	G	1.369	0.05239	3.04e-09
4	chr1	209954886	210128231	yes	NA	NA	NA	NA	NA	NA	NA	NA	NA	NA	NA	NA	G	0.7269	0.0544	5.41e-09
4	chr1	209956859	210130204	yes	NA	NA	NA	NA	NA	NA	NA	NA	NA	NA	NA	NA	A	0.7281	0.05443	6.43e-09
4	chr1	209958257	210131602	yes	NA	NA	NA	NA	NA	NA	NA	NA	NA	NA	NA	NA	T	0.7351	0.05439	1.74e-08
4	chr1	209959093	210132438	yes	yes	chr1:209815747	2.916e-08	chr1:209959093:A:C	C	A	0.7805	0.0718401	0.678	0.8986	0.0006127	0.4509	A	1.369	0.05239	3.04e-09
4	chr1	209961037	210134382	yes	NA	NA	NA	NA	NA	NA	NA	NA	NA	NA	NA	NA	G	0.7351	0.05439	1.74e-08
4	chr1	209961203	210134548	yes	no	chr1:209815747	2.916e-08	chr1:209961203:G:A	A	G	0.8075	0.0919047	0.6744	0.9669	0.02224	0.2028	A	0.7351	0.05439	1.74e-08
4	chr1	209961286	210134631	yes	NA	NA	NA	NA	NA	NA	NA	NA	NA	NA	NA	NA	C	0.7351	0.05439	1.74e-08
4	chr1	209963557	210136902	yes	NA	NA	NA	NA	NA	NA	NA	NA	NA	NA	NA	NA	T	0.7351	0.05439	1.74e-08
4	chr1	209967987	210141332	yes	NA	NA	NA	NA	NA	NA	NA	NA	NA	NA	NA	NA	A	0.7081	0.06627	2.29e-07
4	chr1	209967988	210141333	yes	yes	chr1:209815747	2.916e-08	chr1:209967988:T:A	A	T	0.7793	0.0717107	0.6771	0.8969	0.0005501	0.4505	T	1.352	0.05238	1.29e-08
4	chr1	209969633	210142978	yes	yes	chr1:209815747	2.916e-08	chr1:209969633:A:G	G	A	0.7838	0.0715948	0.6812	0.9019	0.0007265	0.4489	A	1.363	0.05238	5.28e-09
4	chr1	209969909	210143254	yes	NA	NA	NA	NA	NA	NA	NA	NA	NA	NA	NA	NA	C	0.7351	0.05439	1.74e-08
4	chr1	209970256	210143601	yes	NA	NA	NA	NA	NA	NA	NA	NA	NA	NA	NA	NA	A	0.7351	0.05439	1.74e-08
4	chr1	209973620	210146965	yes	NA	NA	NA	NA	NA	NA	NA	NA	NA	NA	NA	NA	A	0.7082	0.06627	2.37e-07
4	chr1	209973956	210147301	yes	NA	NA	NA	NA	NA	NA	NA	NA	NA	NA	NA	NA	G	0.7133	0.06627	4.28e-07
4	chr1	209974037	210147382	yes	yes	chr1:209815747	2.916e-08	chr1:209974037:T:C	C	T	0.7748	0.0718278	0.673	0.8919	0.000414	0.4515	T	1.365	0.05238	4.46e-09
4	chr1	209974215	210147560	yes	NA	NA	NA	NA	NA	NA	NA	NA	NA	NA	NA	NA	A	1.365	0.05238	4.46e-09
4	chr1	209974277	210147622	yes	yes	chr1:209815747	2.916e-08	chr1:209974277:A:G	G	A	0.7806	0.0725813	0.6771	0.8999	0.000701	0.4596	A	1.365	0.05238	4.46e-09
4	chr1	209974643	210147988	yes	yes	chr1:209815747	2.916e-08	chr1:209974643:T:C	C	T	0.7793	0.0717107	0.6771	0.8969	0.0005501	0.4507	T	1.363	0.05238	5.2e-09
4	chr1	209975001	210148346	yes	NA	NA	NA	NA	NA	NA	NA	NA	NA	NA	NA	NA	T	0.7351	0.05439	1.74e-08
4	chr1	209976611	210149956	yes	yes	chr1:209815747	2.916e-08	chr1:209976611:G:C	C	G	0.777	0.0717691	0.6751	0.8944	0.0004776	0.4501	G	1.363	0.05238	5.2e-09
4	chr1	209976651	210149996	yes	yes	chr1:209815747	2.916e-08	chr1:209976651:A:G	G	A	0.7783	0.0718987	0.676	0.8961	0.0005324	0.4511	A	1.362	0.05238	5.61e-09
4	chr1	209976981	210150326	yes	NA	NA	NA	NA	NA	NA	NA	NA	NA	NA	NA	NA	G	0.7351	0.05439	1.74e-08
4	chr1	209977357	210150702	yes	yes	chr1:209815747	2.916e-08	chr1:209977357:T:C	C	T	0.7753	0.0717338	0.6736	0.8923	0.0004211	0.4503	T	1.357	0.05238	8.83e-09
4	chr1	209978074	210151419	yes	NA	NA	NA	NA	NA	NA	NA	NA	NA	NA	NA	NA	G	0.7351	0.05439	1.74e-08
4	chr1	209978999	210152344	yes	yes	chr1:209815747	2.916e-08	chr1:209978999:T:C	C	T	0.7793	0.0717107	0.6771	0.8969	0.0005501	0.4499	T	1.362	0.05238	5.61e-09
4	chr1	209979107	210152452	yes	NA	NA	NA	NA	NA	NA	NA	NA	NA	NA	NA	NA	G	0.7351	0.05439	1.74e-08
4	chr1	209979170	210152515	yes	yes	chr1:209815747	2.916e-08	chr1:209979170:T:C	C	T	0.7747	0.0725687	0.672	0.8931	0.0004734	0.4584	T	1.357	0.05238	8.43e-09
4	chr1	209981296	210154641	yes	yes	chr1:209815747	2.916e-08	chr1:209981296:G:C	C	G	0.7805	0.0718401	0.678	0.8986	0.0006127	0.4509	G	1.356	0.05238	9.22e-09
4	chr1	209982570	210155915	yes	NA	NA	NA	NA	NA	NA	NA	NA	NA	NA	NA	NA	G	1.357	0.05238	8.55e-09
4	chr1	209982578	210155923	yes	yes	chr1:209815747	2.916e-08	chr1:209982578:C:T	T	C	0.777	0.0717691	0.6751	0.8944	0.0004776	0.4513	C	1.358	0.05238	7.93e-09
4	chr1	209982677	210156022	yes	NA	NA	NA	NA	NA	NA	NA	NA	NA	NA	NA	NA	C	0.7351	0.05439	1.74e-08
4	chr1	209983302	210156647	yes	yes	chr1:209815747	2.916e-08	chr1:209983302:T:C	C	T	0.7728	0.0714774	0.6718	0.889	0.000338	0.4477	T	1.356	0.05238	9.35e-09
4	chr1	209985933	210159278	yes	yes	chr1:209815747	2.916e-08	chr1:209985933:T:C	C	T	0.7783	0.0718987	0.676	0.8961	0.0005324	0.4511	T	1.353	0.05238	1.19e-08
4	chr1	209986401	210159746	yes	yes	chr1:209815747	2.916e-08	chr1:209986401:T:C	C	T	0.7743	0.0719221	0.6725	0.8915	0.000407	0.4507	T	1.353	0.05238	1.19e-08
4	chr1	209986612	210159957	yes	NA	NA	NA	NA	NA	NA	NA	NA	NA	NA	NA	NA	C	0.7189	0.06627	6.7e-07
4	chr1	209987344	210160689	yes	NA	NA	NA	NA	NA	NA	NA	NA	NA	NA	NA	NA	G	0.7376	0.0544	2.49e-08
4	chr1	209987390	210160735	yes	NA	NA	NA	NA	NA	NA	NA	NA	NA	NA	NA	NA	G	0.7094	0.06627	2.75e-07
4	chr1	209987715	210161060	yes	yes	chr1:209815747	2.916e-08	chr1:209987715:G:A	A	G	0.7856	0.0716303	0.6827	0.904	0.0008203	0.4495	G	1.353	0.05239	1.19e-08
4	chr1	209987716	210161061	yes	yes	chr1:209815747	2.916e-08	chr1:209987716:C:T	T	C	0.7856	0.0716303	0.6827	0.904	0.0008203	0.4495	C	1.353	0.05239	1.19e-08
4	chr1	209988225	210161570	yes	NA	NA	NA	NA	NA	NA	NA	NA	NA	NA	NA	NA	C	0.7101	0.06627	2.96e-07
4	chr1	209989608	210162953	yes	NA	NA	NA	NA	NA	NA	NA	NA	NA	NA	NA	NA	G	0.7101	0.06627	2.96e-07
4	chr1	209990276	210163621	yes	NA	NA	NA	NA	NA	NA	NA	NA	NA	NA	NA	NA	A	0.7101	0.06627	2.96e-07
4	chr1	209990598	210163943	yes	NA	NA	NA	NA	NA	NA	NA	NA	NA	NA	NA	NA	T	0.7354	0.0544	1.83e-08
4	chr1	209990754	210164099	yes	NA	NA	NA	NA	NA	NA	NA	NA	NA	NA	NA	NA	T	1.351	0.05239	1.4e-08
4	chr1	209992326	210165671	yes	NA	NA	NA	NA	NA	NA	NA	NA	NA	NA	NA	NA	G	0.7101	0.06627	2.96e-07
4	chr1	209993689	210167034	yes	yes	chr1:209815747	2.916e-08	chr1:209993689:A:G	G	A	0.7823	0.0718758	0.6795	0.9007	0.000693	0.4507	A	1.357	0.05239	8.28e-09
4	chr1	209994641	210167986	yes	yes	chr1:209815747	2.916e-08	chr1:209994641:A:G	G	A	0.7841	0.0719116	0.681	0.9028	0.0007832	0.4517	A	1.361	0.05232	6.12e-09
4	chr1	209995739	210169084	yes	yes	chr1:209815747	2.916e-08	chr1:209995739:A:G	G	A	0.7796	0.0727762	0.676	0.8991	0.0006787	0.4602	A	1.363	0.05236	5.25e-09
4	chr1	209996313	210169658	yes	yes	chr1:209815747	2.916e-08	chr1:209996313:G:A	A	G	0.7841	0.0719116	0.681	0.9028	0.0007832	0.4517	G	1.363	0.05235	5.25e-09
4	chr1	209996885	210170230	yes	NA	NA	NA	NA	NA	NA	NA	NA	NA	NA	NA	NA	T	0.7145	0.0663	4.62e-07
4	chr1	209997118	210170463	yes	NA	NA	NA	NA	NA	NA	NA	NA	NA	NA	NA	NA	G	0.71	0.0663	2.77e-07
4	chr1	210000125	210173470	yes	yes	chr1:209815747	2.916e-08	chr1:210000125:G:A	A	G	0.7805	0.0718401	0.678	0.8986	0.0006127	0.4509	G	1.367	0.05232	3.87e-09
4	chr1	210000184	210173529	yes	yes	chr1:209815747	2.916e-08	chr1:210000184:A:C	C	A	0.7805	0.0718401	0.678	0.8986	0.0006127	0.4509	A	1.368	0.05232	3.58e-09
4	chr1	210000214	210173559	yes	yes	chr1:209815747	2.916e-08	chr1:210000214:A:G	G	A	0.7806	0.0725813	0.6771	0.8999	0.000701	0.459	A	1.368	0.05232	3.58e-09
4	chr1	210000754	210174099	yes	yes	chr1:209815747	2.916e-08	chr1:210000754:G:C	C	G	0.7783	0.0718987	0.676	0.8961	0.0005324	0.4511	G	1.362	0.05232	5.83e-09
4	chr1	210001072	210174417	yes	NA	NA	NA	NA	NA	NA	NA	NA	NA	NA	NA	NA	G	0.7418	0.05416	4.37e-08
4	chr1	210001377	210174722	yes	NA	NA	NA	NA	NA	NA	NA	NA	NA	NA	NA	NA	A	0.7113	0.06632	3.1e-07
4	chr1	210001578	210174923	yes	yes	chr1:209815747	2.916e-08	chr1:210001578:T:C	C	T	0.78	0.0719343	0.6775	0.8982	0.0006029	0.4509	T	1.364	0.05233	4.64e-09
4	chr1	210001636	210174981	yes	NA	NA	NA	NA	NA	NA	NA	NA	NA	NA	NA	NA	T	0.7435	0.05399	5.52e-08
4	chr1	210003209	210176554	yes	NA	NA	NA	NA	NA	NA	NA	NA	NA	NA	NA	NA	A	0.7338	0.05396	1.23e-08
4	chr1	210003559	210176904	yes	NA	NA	NA	NA	NA	NA	NA	NA	NA	NA	NA	NA	G	0.7338	0.05396	1.23e-08
4	chr1	210003578	210176923	yes	NA	NA	NA	NA	NA	NA	NA	NA	NA	NA	NA	NA	AT	0.7399	0.05396	2.51e-08
4	chr1	210003889	210177234	yes	NA	NA	NA	NA	NA	NA	NA	NA	NA	NA	NA	NA	G	0.7338	0.05396	1.23e-08
4	chr1	210003936	210177281	yes	yes	chr1:209815747	2.916e-08	chr1:210003936:T:A	A	T	0.7718	0.0716637	0.6707	0.8882	0.0003264	0.4525	T	1.365	0.05227	4.46e-09
4	chr1	210004628	210177973	yes	yes	chr1:209815747	2.916e-08	chr1:210004628:A:G	G	A	0.7656	0.0717467	0.6652	0.8812	0.0002132	0.3978	A	1.364	0.05227	4.88e-09
4	chr1	210005422	210178767	yes	NA	NA	NA	NA	NA	NA	NA	NA	NA	NA	NA	NA	A	0.7183	0.06505	3.87e-07
4	chr1	210007643	210180988	yes	NA	NA	NA	NA	NA	NA	NA	NA	NA	NA	NA	NA	A	0.7338	0.05396	1.23e-08
4	chr1	210008267	210181612	yes	yes	chr1:209815747	2.916e-08	chr1:210008267:T:G	G	T	0.7775	0.0724115	0.6746	0.8961	0.0005555	0.4613	T	1.358	0.05227	8.36e-09
4	chr1	210012693	210186038	yes	NA	NA	NA	NA	NA	NA	NA	NA	NA	NA	NA	NA	C	0.7348	0.05395	1.43e-08
4	chr1	210014809	210188154	yes	NA	NA	NA	NA	NA	NA	NA	NA	NA	NA	NA	NA	T	0.7201	0.065	4.64e-07
4	chr1	210015008	210188353	yes	NA	NA	NA	NA	NA	NA	NA	NA	NA	NA	NA	NA	A	0.7348	0.05398	1.43e-08
4	chr1	210016759	210190104	yes	NA	NA	NA	NA	NA	NA	NA	NA	NA	NA	NA	NA	T	0.7336	0.05398	1.21e-08
4	chr1	210016897	210190242	yes	yes	chr1:209815747	2.916e-08	chr1:210016897:T:C	C	T	0.7745	0.0722432	0.6722	0.8923	0.0004389	0.4598	T	1.35	0.05225	1.59e-08
4	chr1	210017410	210190755	yes	NA	NA	NA	NA	NA	NA	NA	NA	NA	NA	NA	NA	C	0.7336	0.05398	1.21e-08
4	chr1	210018300	210191645	yes	yes	chr1:209815747	2.916e-08	chr1:210018300:G:A	A	G	0.7775	0.0716754	0.6756	0.8948	0.0004856	0.4529	G	1.356	0.05225	9.98e-09
4	chr1	210018904	210192249	yes	yes	chr1:209815747	2.916e-08	chr1:210018904:A:G	G	A	0.7793	0.0724479	0.6761	0.8982	0.0006293	0.4608	A	1.356	0.05225	9.98e-09
4	chr1	210021340	210194685	yes	NA	NA	NA	NA	NA	NA	NA	NA	NA	NA	NA	NA	G	0.7341	0.05398	1.3e-08
4	chr1	210021655	210195000	yes	yes	chr1:209815747	2.916e-08	chr1:210021655:C:T	T	C	0.778	0.0723153	0.6752	0.8965	0.0005647	0.4606	C	1.349	0.05225	1.67e-08
4	chr1	210022120	210195465	yes	NA	NA	NA	NA	NA	NA	NA	NA	NA	NA	NA	NA	T	0.7182	0.065	3.74e-07
4	chr1	210022665	210196010	yes	NA	NA	NA	NA	NA	NA	NA	NA	NA	NA	NA	NA	A	0.7341	0.05398	1.3e-08
4	chr1	210025543	210198888	yes	yes	chr1:209815747	2.916e-08	chr1:210025543:G:C	C	G	0.7816	0.072388	0.6782	0.9008	0.0007239	0.4609	G	1.353	0.05225	1.19e-08
4	chr1	210026799	210200144	yes	NA	NA	NA	NA	NA	NA	NA	NA	NA	NA	NA	NA	A	1.353	0.05225	1.19e-08
4	chr1	210027720	210201065	yes	yes	chr1:209815747	2.916e-08	chr1:210027720:G:A	A	G	0.7785	0.0714892	0.6767	0.8956	0.0005019	0.4519	G	1.355	0.05225	1.02e-08
4	chr1	210027902	210201247	yes	yes	chr1:209815747	2.916e-08	chr1:210027902:G:A	A	G	0.774	0.0723392	0.6717	0.8919	0.0004315	0.4604	G	1.356	0.05225	9.5e-09
4	chr1	210028522	210201867	yes	NA	NA	NA	NA	NA	NA	NA	NA	NA	NA	NA	NA	T	0.7152	0.065	2.69e-07
4	chr1	210028557	210201902	yes	NA	NA	NA	NA	NA	NA	NA	NA	NA	NA	NA	NA	A	0.7152	0.065	2.69e-07
4	chr1	210030660	210204005	yes	yes	chr1:209815747	2.916e-08	chr1:210030660:C:T	T	C	0.774	0.0723392	0.6717	0.8919	0.0004315	0.4604	C	1.357	0.05225	8.8e-09
4	chr1	210031251	210204596	yes	yes	chr1:209815747	2.916e-08	chr1:210031251:G:A	A	G	0.778	0.0723153	0.6752	0.8965	0.0005647	0.4606	G	1.357	0.05225	8.8e-09
4	chr1	210031710	210205055	yes	NA	NA	NA	NA	NA	NA	NA	NA	NA	NA	NA	NA	G	0.7336	0.05398	1.21e-08
4	chr1	210032654	210205999	yes	NA	NA	NA	NA	NA	NA	NA	NA	NA	NA	NA	NA	T	1.349	0.0523	1.63e-08
4	chr1	210032739	210206084	yes	NA	NA	NA	NA	NA	NA	NA	NA	NA	NA	NA	NA	C	1.355	0.05224	1.01e-08
4	chr1	210032932	210206277	yes	NA	NA	NA	NA	NA	NA	NA	NA	NA	NA	NA	NA	AT	0.7163	0.06504	3.01e-07
4	chr1	210033008	210206353	yes	yes	chr1:209815747	2.916e-08	chr1:210033008:G:A	A	G	0.7757	0.0723753	0.6732	0.894	0.0004898	0.4606	G	1.361	0.05224	6.32e-09
4	chr1	210035127	210208472	yes	NA	NA	NA	NA	NA	NA	NA	NA	NA	NA	NA	NA	T	0.7319	0.05398	9.46e-09
4	chr1	210035596	210208941	yes	yes	chr1:209815747	2.916e-08	chr1:210035596:A:G	G	A	0.777	0.0725081	0.6741	0.8957	0.0005463	0.4619	A	1.363	0.05224	5.29e-09
4	chr1	210036607	210209952	yes	NA	NA	NA	NA	NA	NA	NA	NA	NA	NA	NA	NA	G	0.7176	0.06507	3.48e-07
4	chr1	210037529	210210874	yes	NA	NA	NA	NA	NA	NA	NA	NA	NA	NA	NA	NA	GT	1.357	0.05238	9.15e-09
4	chr1	210038567	210211912	yes	yes	chr1:209815747	2.916e-08	chr1:210038567:A:G	G	A	0.777	0.0725081	0.6741	0.8957	0.0005463	0.4619	A	1.381	0.05225	1.14e-09
4	chr1	210039535	210212880	yes	NA	NA	NA	NA	NA	NA	NA	NA	NA	NA	NA	NA	C	0.7331	0.05398	1.12e-08
4	chr1	210042069	210215414	yes	NA	NA	NA	NA	NA	NA	NA	NA	NA	NA	NA	NA	T	0.6987	0.06506	4.02e-07
4	chr1	210042255	210215600	yes	NA	NA	NA	NA	NA	NA	NA	NA	NA	NA	NA	NA	C	0.6987	0.06506	4.02e-07
4	chr1	210043601	210216946	yes	yes	chr1:209815747	2.916e-08	chr1:210043601:C:T	T	C	0.7785	0.0722195	0.6758	0.8969	0.0005741	0.4594	C	1.378	0.05225	1.34e-09
4	chr1	210044968	210218313	yes	yes	chr1:209815747	2.916e-08	chr1:210044968:T:C	C	T	0.7763	0.0722792	0.6737	0.8944	0.0004981	0.4598	T	1.378	0.05225	1.34e-09
4	chr1	210045062	210218407	yes	yes	chr1:209815747	2.916e-08	chr1:210045062:T:C	C	T	0.7826	0.0721963	0.6793	0.9016	0.0007472	0.4602	T	1.377	0.05226	1.34e-09
4	chr1	210046126	210219471	yes	yes	chr1:209815747	2.916e-08	chr1:210046126:C:T	T	C	0.7727	0.0722074	0.6708	0.8902	0.0003864	0.46	C	1.377	0.05226	1.34e-09
4	chr1	210046422	210219767	yes	NA	NA	NA	NA	NA	NA	NA	NA	NA	NA	NA	NA	ATTT	1.377	0.05226	1.34e-09
4	chr1	210046455	210219800	yes	NA	NA	NA	NA	NA	NA	NA	NA	NA	NA	NA	NA	A	0.7139	0.05398	1.12e-08
4	chr1	210046773	210220118	yes	NA	NA	NA	NA	NA	NA	NA	NA	NA	NA	NA	NA	C	0.7139	0.05398	1.12e-08
4	chr1	210048536	210221881	yes	NA	NA	NA	NA	NA	NA	NA	NA	NA	NA	NA	NA	T	0.6993	0.06505	4.32e-07
4	chr1	210048720	210222065	yes	NA	NA	NA	NA	NA	NA	NA	NA	NA	NA	NA	NA	G	0.7139	0.05398	1.12e-08
4	chr1	210050314	210223659	yes	yes	chr1:209815747	2.916e-08	chr1:210050314:T:C	C	T	0.778	0.0723153	0.6752	0.8965	0.0005647	0.4606	T	1.385	0.05223	1.05e-09
4	chr1	210050896	210224241	yes	yes	chr1:209815747	2.916e-08	chr1:210050896:A:G	G	A	0.7785	0.0722195	0.6758	0.8969	0.0005741	0.46	A	1.388	0.05225	1.05e-09
4	chr1	210051269	210224614	yes	yes	chr1:209815747	2.916e-08	chr1:210051269:G:A	A	G	0.7763	0.0722792	0.6737	0.8944	0.0004981	0.4596	G	1.388	0.05225	1.05e-09
4	chr1	210051630	210224975	yes	NA	NA	NA	NA	NA	NA	NA	NA	NA	NA	NA	NA	T	0.6993	0.06505	4.99e-07
4	chr1	210052385	210225730	yes	NA	NA	NA	NA	NA	NA	NA	NA	NA	NA	NA	NA	C	0.6993	0.06505	4.99e-07
4	chr1	210053474	210226819	yes	yes	chr1:209815747	2.916e-08	chr1:210053474:T:C	C	T	0.7785	0.0722195	0.6758	0.8969	0.0005741	0.46	T	1.388	0.05225	6.95e-10
4	chr1	210054786	210228131	yes	yes	chr1:209815747	2.916e-08	chr1:210054786:C:A	A	C	0.7692	0.0721361	0.6678	0.8861	0.0002987	0.458	C	1.388	0.05225	5.67e-10
4	chr1	210055644	210228989	yes	NA	NA	NA	NA	NA	NA	NA	NA	NA	NA	NA	NA	T	0.7035	0.06511	7.64e-07
4	chr1	210055741	210229086	yes	yes	chr1:209815747	2.916e-08	chr1:210055741:A:G	G	A	0.7745	0.0722432	0.6722	0.8923	0.0004389	0.4598	A	1.388	0.05225	6.15e-10
4	chr1	210057098	210230443	yes	NA	NA	NA	NA	NA	NA	NA	NA	NA	NA	NA	NA	A	0.7112	0.05399	8.35e-09
4	chr1	210060398	210233743	yes	NA	NA	NA	NA	NA	NA	NA	NA	NA	NA	NA	NA	G	1.388	0.05225	1.36e-09
4	chr1	210060891	210234236	yes	yes	chr1:209815747	2.916e-08	chr1:210060891:C:T	T	C	0.7757	0.0723753	0.6732	0.894	0.0004898	0.4609	C	1.389	0.05225	1.36e-09
4	chr1	210061963	210235308	yes	NA	NA	NA	NA	NA	NA	NA	NA	NA	NA	NA	NA	G	0.6964	0.05419	1.27e-08
4	chr1	210063021	210236366	yes	NA	NA	NA	NA	NA	NA	NA	NA	NA	NA	NA	NA	GTT	1.265	0.05204	7.74e-09
4	chr1	210063887	210237232	yes	NA	NA	NA	NA	NA	NA	NA	NA	NA	NA	NA	NA	A	0.6966	0.06515	4.15e-07
4	chr1	210065865	210239210	yes	yes	chr1:209815747	2.916e-08	chr1:210065865:T:A	A	T	0.7816	0.072388	0.6782	0.9008	0.0007239	0.46	T	1.412	0.05238	1.91e-09
4	chr1	210066175	210239520	yes	NA	NA	NA	NA	NA	NA	NA	NA	NA	NA	NA	NA	T	0.6937	0.05437	6.29e-09
4	chr1	210066832	210240177	yes	NA	NA	NA	NA	NA	NA	NA	NA	NA	NA	NA	NA	G	0.6969	0.06518	4.8e-07
4	chr1	210067000	210240345	yes	NA	NA	NA	NA	NA	NA	NA	NA	NA	NA	NA	NA	C	0.6969	0.06518	5.15e-07
4	chr1	210068252	210241597	yes	NA	NA	NA	NA	NA	NA	NA	NA	NA	NA	NA	NA	T	0.6942	0.05439	4.91e-09
4	chr1	210068271	210241616	yes	yes	chr1:209815747	2.916e-08	chr1:210068271:T:C	C	T	0.7735	0.0724356	0.6711	0.8914	0.0004241	0.4606	T	1.414	0.05243	2.17e-09
4	chr1	210068542	210241887	yes	yes	chr1:209815747	2.916e-08	chr1:210068542:A:G	G	A	0.774	0.0723392	0.6717	0.8919	0.0004315	0.4611	A	1.413	0.05242	1.54e-09
4	chr1	210068640	210241985	yes	yes	chr1:209815747	2.916e-08	chr1:210068640:T:G	G	T	0.7612	0.0718658	0.6612	0.8763	0.0001575	0.4026	T	1.413	0.05242	1.54e-09
4	chr1	210070691	210244036	yes	NA	NA	NA	NA	NA	NA	NA	NA	NA	NA	NA	NA	G	0.6947	0.05436	3.47e-09
4	chr1	210070974	210244319	yes	NA	NA	NA	NA	NA	NA	NA	NA	NA	NA	NA	NA	C	1.409	0.05239	1.54e-09
4	chr1	210071006	210244351	yes	NA	NA	NA	NA	NA	NA	NA	NA	NA	NA	NA	NA	G	0.694	0.05438	3.74e-09
4	chr1	210071343	210244688	yes	NA	NA	NA	NA	NA	NA	NA	NA	NA	NA	NA	NA	G	0.6924	0.05436	3.74e-09
4	chr1	210071520	210244865	yes	NA	NA	NA	NA	NA	NA	NA	NA	NA	NA	NA	NA	C	0.6924	0.05436	3.74e-09
4	chr1	210071771	210245116	yes	NA	NA	NA	NA	NA	NA	NA	NA	NA	NA	NA	NA	A	1.409	0.05239	1.29e-09
4	chr1	210071822	210245167	yes	NA	NA	NA	NA	NA	NA	NA	NA	NA	NA	NA	NA	G	0.6924	0.05436	3.39e-09
4	chr1	210072363	210245708	yes	yes	chr1:209815747	2.916e-08	chr1:210072363:T:C	C	T	0.7757	0.0723753	0.6732	0.894	0.0004898	0.4609	T	1.409	0.05239	1.4e-09
4	chr1	210073877	210247222	yes	NA	NA	NA	NA	NA	NA	NA	NA	NA	NA	NA	NA	C	0.6924	0.05436	2.64e-09
4	chr1	210073932	210247277	yes	NA	NA	NA	NA	NA	NA	NA	NA	NA	NA	NA	NA	C	1.409	0.05239	1.4e-09
4	chr1	210075203	210248548	yes	NA	NA	NA	NA	NA	NA	NA	NA	NA	NA	NA	NA	T	0.6947	0.05434	2.27e-09
4	chr1	210076141	210249486	yes	yes	chr1:209815747	2.916e-08	chr1:210076141:G:C	C	G	0.7775	0.0724115	0.6746	0.8961	0.0005555	0.4606	G	1.403	0.05239	1.29e-09
4	chr1	210076502	210249847	yes	no	chr1:209815747	2.916e-08	chr1:210076502:G:A	A	G	0.7522	0.101524	0.6165	0.9178	0.005645	0.1577	A	0.6956	0.05434	1.51e-09
4	chr1	210076979	210250324	yes	NA	NA	NA	NA	NA	NA	NA	NA	NA	NA	NA	NA	G	0.6995	0.06531	3.21e-07
4	chr1	210077387	210250732	yes	yes	chr1:209815747	2.916e-08	chr1:210077387:T:C	C	T	0.778	0.0723153	0.6752	0.8965	0.0005647	0.4606	T	1.407	0.0524	1.29e-09
4	chr1	210077627	210250972	yes	yes	chr1:209815747	2.916e-08	chr1:210077627:A:T	T	A	0.778	0.0723153	0.6752	0.8965	0.0005647	0.4606	A	1.407	0.0524	1.4e-09
4	chr1	210078242	210251587	yes	NA	NA	NA	NA	NA	NA	NA	NA	NA	NA	NA	NA	A	1.407	0.0524	1.4e-09
4	chr1	210078258	210251603	yes	NA	NA	NA	NA	NA	NA	NA	NA	NA	NA	NA	NA	C	0.6951	0.05435	2.33e-09
4	chr1	210080163	210253508	yes	NA	NA	NA	NA	NA	NA	NA	NA	NA	NA	NA	NA	C	0.6954	0.05435	8.38e-10
4	chr1	210080339	210253684	yes	NA	NA	NA	NA	NA	NA	NA	NA	NA	NA	NA	NA	T	0.6954	0.05435	6.46e-10
4	chr1	210081759	210255104	yes	NA	NA	NA	NA	NA	NA	NA	NA	NA	NA	NA	NA	G	0.6944	0.05436	6.99e-10
4	chr1	210083056	210256401	yes	yes	chr1:209815747	2.916e-08	chr1:210083056:T:C	C	T	0.7699	0.0723636	0.6681	0.8873	0.0003281	0.4602	T	1.41	0.05239	1.4e-09
4	chr1	210083378	210256723	yes	yes	chr1:209815747	2.916e-08	chr1:210083378:T:G	G	T	0.7727	0.0722074	0.6708	0.8902	0.0003864	0.4606	T	1.41	0.05239	1.4e-09
4	chr1	210083993	210257338	yes	yes	chr1:209815747	2.916e-08	chr1:210083993:T:C	C	T	0.7745	0.0722432	0.6722	0.8923	0.0004389	0.4604	T	1.41	0.05239	1.4e-09
4	chr1	210084795	210258140	yes	yes	chr1:209815747	2.916e-08	chr1:210084795:A:G	G	A	0.778	0.0715821	0.6762	0.8952	0.0004937	0.4525	A	1.41	0.05239	1.52e-09
4	chr1	210085236	210258581	yes	yes	chr1:209815747	2.916e-08	chr1:210085236:T:A	A	T	0.7722	0.0723032	0.6702	0.8898	0.0003798	0.4606	T	1.41	0.05239	1.64e-09
4	chr1	210086629	210259974	yes	NA	NA	NA	NA	NA	NA	NA	NA	NA	NA	NA	NA	T	0.6928	0.05436	1.38e-09
4	chr1	210088199	210261544	yes	NA	NA	NA	NA	NA	NA	NA	NA	NA	NA	NA	NA	G	0.6915	0.05437	7.29e-09
4	chr1	210088264	210261609	yes	yes	chr1:209815747	2.916e-08	chr1:210088264:A:T	T	A	0.7614	0.0725107	0.6605	0.8776	0.0001833	0.4616	A	1.408	0.0524	1.5e-09
4	chr1	210088363	210261708	yes	yes	chr1:209815747	2.916e-08	chr1:210088363:T:C	C	T	0.7659	0.0723884	0.6646	0.8827	0.0002482	0.4588	T	1.398	0.05305	6.38e-10
4	chr1	210088401	210261746	yes	NA	NA	NA	NA	NA	NA	NA	NA	NA	NA	NA	NA	T	0.6918	0.05422	6.06e-09
4	chr1	210099445	210272790	yes	yes	chr1:209815747	2.916e-08	chr1:210099445:C:T	T	C	0.7495	0.0713136	0.6517	0.8619	5.593e-05	0.4016	C	1.38	0.05227	4.75e-09
4	chr1	210101665	210275010	yes	NA	NA	NA	NA	NA	NA	NA	NA	NA	NA	NA	NA	G	0.6984	0.06544	5.92e-07
4	chr1	210101674	210275019	yes	no	chr1:209815747	2.916e-08	chr1:210101674:G:C	C	G	0.7511	0.1009	0.6163	0.9153	0.005102	0.156	C	0.7109	0.05431	1.12e-08
4	chr1	210101917	210275262	yes	NA	NA	NA	NA	NA	NA	NA	NA	NA	NA	NA	NA	A	0.6981	0.06545	4.77e-07
4	chr1	210103341	210276686	yes	NA	NA	NA	NA	NA	NA	NA	NA	NA	NA	NA	NA	A	0.6981	0.06545	5.72e-07
4	chr1	210107869	210281214	yes	NA	NA	NA	NA	NA	NA	NA	NA	NA	NA	NA	NA	AT	0.713	0.05425	9.91e-09
4	chr1	210108285	210281630	yes	NA	NA	NA	NA	NA	NA	NA	NA	NA	NA	NA	NA	A	1.38	0.05227	4.75e-09
4	chr1	210109597	210282942	yes	NA	NA	NA	NA	NA	NA	NA	NA	NA	NA	NA	NA	G	0.702	0.06534	7.35e-07
4	chr1	210111911	210285256	yes	NA	NA	NA	NA	NA	NA	NA	NA	NA	NA	NA	NA	G	0.7015	0.06535	9.42e-07
4	chr1	210112184	210285529	yes	yes	chr1:209815747	2.916e-08	chr1:210112184:A:T	T	A	0.7511	0.0729563	0.6511	0.8666	9.395e-05	0.4513	A	1.38	0.05227	4.39e-09
4	chr1	210112924	210286269	yes	NA	NA	NA	NA	NA	NA	NA	NA	NA	NA	NA	NA	C	0.7143	0.05422	1.5e-08
4	chr1	210113060	210286405	yes	no	chr1:209815747	2.916e-08	chr1:210113060:G:A	A	G	0.7992	0.0932305	0.6658	0.9595	0.01806	0.2091	A	0.7155	0.0542	1.3e-08
4	chr1	210113172	210286517	yes	yes	chr1:209815747	2.916e-08	chr1:210113172:A:G	G	A	0.7494	0.0729206	0.6496	0.8646	8.168e-05	0.4515	A	1.376	0.05226	4.07e-09
4	chr1	210115157	210288502	yes	no	chr1:209815747	2.916e-08	chr1:210115157:C:T	T	C	0.7489	0.100545	0.615	0.912	0.004511	0.1587	T	0.712	0.05424	2.25e-08
4	chr1	210115702	210289047	yes	no	chr1:209815747	2.916e-08	chr1:210115702:G:A	A	G	0.7345	0.10222	0.6012	0.8974	0.002836	0.1542	A	0.712	0.05424	2.25e-08
4	chr1	210116803	210290148	yes	NA	NA	NA	NA	NA	NA	NA	NA	NA	NA	NA	NA	G	0.7135	0.05422	2.66e-08
4	chr1	210119988	210293333	yes	yes	chr1:209815747	2.916e-08	chr1:210119988:T:C	C	T	0.7551	0.072929	0.6546	0.8712	0.0001265	0.4529	T	1.377	0.05224	1.08e-08
4	chr1	210120376	210293721	yes	NA	NA	NA	NA	NA	NA	NA	NA	NA	NA	NA	NA	TTG	0.6975	0.06542	1.16e-06
4	chr1	210120720	210294065	yes	yes	chr1:209815747	2.916e-08	chr1:210120720:G:A	A	G	0.7477	0.0728851	0.6482	0.8625	7.095e-05	0.4531	G	1.379	0.05224	1.08e-08
4	chr1	210123737	210297082	yes	NA	NA	NA	NA	NA	NA	NA	NA	NA	NA	NA	NA	C	0.7014	0.06531	1.48e-06
4	chr1	210124252	210297597	yes	NA	NA	NA	NA	NA	NA	NA	NA	NA	NA	NA	NA	T	1.366	0.05222	7.14e-09
4	chr1	210124880	210298225	yes	NA	NA	NA	NA	NA	NA	NA	NA	NA	NA	NA	NA	C	0.7123	0.05421	1.32e-08
4	chr1	210127986	210301331	yes	yes	chr1:209815747	2.916e-08	chr1:210127986:C:T	T	C	1.267	0.0724387	1.099	1.46	0.001194	0.4574	T	1.374	0.0522	3.07e-09
4	chr1	210129873	210303218	yes	NA	NA	NA	NA	NA	NA	NA	NA	NA	NA	NA	NA	T	0.7008	0.06526	4.26e-06
4	chr1	210130320	210303665	yes	yes	chr1:209815747	2.916e-08	chr1:210130320:C:A	A	C	0.7818	0.0719702	0.679	0.9003	0.0006821	0.46	C	1.365	0.05221	9.09e-09
4	chr1	210130864	210304209	yes	NA	NA	NA	NA	NA	NA	NA	NA	NA	NA	NA	NA	C	0.7122	0.0542	3.2e-08
4	chr1	210132176	210305521	yes	yes	chr1:209815747	2.916e-08	chr1:210132176:G:C	C	G	0.7689	0.072557	0.667	0.8864	0.0003165	0.4653	G	1.365	0.05221	1.06e-08
4	chr1	210132476	210305821	yes	yes	chr1:209815747	2.916e-08	chr1:210132476:T:C	C	T	0.7671	0.072521	0.6655	0.8843	0.0002778	0.4655	T	1.365	0.05221	1.14e-08
4	chr1	210132536	210305881	yes	yes	chr1:209815747	2.916e-08	chr1:210132536:G:A	A	G	0.7671	0.072521	0.6655	0.8843	0.0002778	0.4655	G	1.365	0.05221	1.23e-08
4	chr1	210133499	210306844	yes	yes	chr1:209815747	2.916e-08	chr1:210133499:C:A	A	C	0.7648	0.0725822	0.6634	0.8818	0.0002391	0.4657	C	1.367	0.0522	1.23e-08
4	chr1	210133599	210306944	yes	no	chr1:209815747	2.916e-08	chr1:210133599:C:T	T	C	0.809	0.0915147	0.6762	0.9679	0.0228	0.2128	T	0.7122	0.0542	4.66e-08
4	chr1	210133840	210307185	yes	NA	NA	NA	NA	NA	NA	NA	NA	NA	NA	NA	NA	C	1.366	0.05221	1.32e-08
4	chr1	210135129	210308474	yes	NA	NA	NA	NA	NA	NA	NA	NA	NA	NA	NA	NA	T	0.7132	0.05422	3.44e-08
4	chr1	210135245	210308590	yes	NA	NA	NA	NA	NA	NA	NA	NA	NA	NA	NA	NA	G	1.317	0.06459	9.97e-07
4	chr1	210138455	210311800	yes	no	chr1:209815747	2.916e-08	chr1:210138455:T:C	C	T	1.201	0.0724704	1.042	1.384	0.01273	0.4842	C	1.369	0.05228	6.16e-09
4	chr1	210139618	210312963	yes	no	chr1:209815747	2.916e-08	chr1:210139618:C:T	T	C	0.8456	0.0917999	0.7063	1.012	0.07434	0.2154	T	0.7154	0.0542	6.93e-08
4	chr1	210143812	210317157	yes	no	chr1:209815747	2.916e-08	chr1:210143812:A:T	T	A	0.8594	0.0919332	0.7177	1.029	0.1086	0.2231	T	0.7141	0.05421	1.5e-07
4	chr1	210143814	210317159	yes	no	chr1:209815747	2.916e-08	chr1:210143814:A:C	C	A	0.8594	0.0919332	0.7177	1.029	0.1086	0.2231	C	0.7141	0.05421	1.5e-07
4	chr1	210145614	210318959	yes	NA	NA	NA	NA	NA	NA	NA	NA	NA	NA	NA	NA	C	0.7141	0.05421	2.01e-07
4	chr1	210154595	210327940	yes	no	chr1:209815747	2.916e-08	chr1:210154595:G:A	A	G	1.162	0.0891626	0.976	1.384	0.09991	0.1948	A	1.382	0.06068	2.99e-06
4	chr1	210165011	210338356	yes	NA	NA	NA	NA	NA	NA	NA	NA	NA	NA	NA	NA	C	0.7111	0.05435	1.52e-07
4	chr1	210165529	210338874	yes	NA	NA	NA	NA	NA	NA	NA	NA	NA	NA	NA	NA	C	0.7046	0.05446	1.52e-07
4	chr1	210168791	210342136	yes	NA	NA	NA	NA	NA	NA	NA	NA	NA	NA	NA	NA	T	0.7136	0.0546	1.17e-07
4	chr1	210170090	210343435	yes	NA	NA	NA	NA	NA	NA	NA	NA	NA	NA	NA	NA	T	0.7136	0.0546	1.15e-07
4	chr1	210170191	210343536	yes	NA	NA	NA	NA	NA	NA	NA	NA	NA	NA	NA	NA	A	1.319	0.06466	6.03e-07
4	chr1	210172403	210345748	yes	NA	NA	NA	NA	NA	NA	NA	NA	NA	NA	NA	NA	G	0.7036	0.05469	7.64e-08
4	chr1	210174810	210348155	yes	yes	chr1:209815747	2.916e-08	chr1:210174810:G:A	A	G	0.7726	0.0729602	0.6697	0.8914	0.0004419	0.3704	G	1.38	0.05238	4.07e-09
4	chr1	210176795	210350140	yes	NA	NA	NA	NA	NA	NA	NA	NA	NA	NA	NA	NA	C	0.7213	0.05437	2.77e-07
4	chr1	210177849	210351194	yes	NA	NA	NA	NA	NA	NA	NA	NA	NA	NA	NA	NA	C	0.7228	0.05433	2.42e-07
4	chr1	210178662	210352007	yes	NA	NA	NA	NA	NA	NA	NA	NA	NA	NA	NA	NA	G	0.7331	0.05454	4.37e-07
4	chr1	210178851	210352196	yes	yes	chr1:209815747	2.916e-08	chr1:210178851:C:T	T	C	0.7685	0.0729854	0.6661	0.8867	0.0003353	0.3706	C	1.355	0.05238	5.13e-09
4	chr1	210181035	210354380	yes	NA	NA	NA	NA	NA	NA	NA	NA	NA	NA	NA	NA	T	0.7323	0.05454	1.8e-07
4	chr1	210181241	210354586	yes	yes	chr1:209815747	2.916e-08	chr1:210181241:G:A	A	G	0.7986	0.0722036	0.6932	0.92	0.002015	0.3921	G	1.355	0.05243	2.53e-08
4	chr1	210184341	210357686	yes	NA	NA	NA	NA	NA	NA	NA	NA	NA	NA	NA	NA	T	0.7328	0.05456	1.9e-07
4	chr1	210189002	210362347	yes	NA	NA	NA	NA	NA	NA	NA	NA	NA	NA	NA	NA	T	0.7472	0.05435	3.98e-07
4	chr1	210200075	210373420	yes	no	chr1:209815747	2.916e-08	chr1:210200075:A:G	G	A	0.8717	0.0721047	0.7568	1.004	0.06137	0.4436	A	1.297	0.05287	3.31e-06
4	chr1	210200081	210373426	yes	no	chr1:209815747	2.916e-08	chr1:210200081:A:C	C	A	0.8741	0.0720513	0.759	1.007	0.06671	0.4434	A	1.297	0.05287	3.31e-06
4	chr1	210200552	210373897	yes	no	chr1:209815747	2.916e-08	chr1:210200552:A:G	G	A	0.8741	0.0720513	0.759	1.007	0.06671	0.444	A	1.299	0.05285	3.42e-06
4	chr1	210200607	210373952	yes	no	chr1:209815747	2.916e-08	chr1:210200607:G:A	A	G	0.8741	0.0720513	0.759	1.007	0.06671	0.4434	G	1.299	0.05285	3.64e-06
4	chr1	210200872	210374217	yes	no	chr1:209815747	2.916e-08	chr1:210200872:C:T	T	C	0.8717	0.0721047	0.7568	1.004	0.06137	0.4436	C	1.3	0.05284	2.8e-06
4	chr1	210200992	210374337	yes	no	chr1:209815747	2.916e-08	chr1:210200992:A:C	C	A	0.8753	0.072376	0.7595	1.009	0.07094	0.4467	A	1.297	0.05292	3.64e-06
4	chr1	210201441	210374786	yes	no	chr1:209815747	2.916e-08	chr1:210201441:G:A	A	G	0.8717	0.0714149	0.7579	1.003	0.05895	0.4588	G	1.297	0.05292	4.77e-06
4	chr1	210202409	210375754	yes	no	chr1:209815747	2.916e-08	chr1:210202409:T:A	A	T	0.7958	0.08232	0.6772	0.9351	0.006101	0.2509	T	1.364	0.05265	6.13e-07
4	chr1	210212328	210385673	yes	NA	NA	NA	NA	NA	NA	NA	NA	NA	NA	NA	NA	A	1.356	0.05507	2.31e-06
4	chr1	210212474	210385819	yes	NA	NA	NA	NA	NA	NA	NA	NA	NA	NA	NA	NA	A	1.356	0.05507	2.31e-06
4	chr1	210212873	210386218	yes	NA	NA	NA	NA	NA	NA	NA	NA	NA	NA	NA	NA	G	1.356	0.05507	2.31e-06
4	chr1	210213240	210386585	yes	no	chr1:209815747	2.916e-08	chr1:210213240:A:G	G	A	1.119	0.0714497	0.9724	1.287	0.125	0.4075	G	1.356	0.05507	2.31e-06
4	chr1	210213547	210386892	yes	no	chr1:209815747	2.916e-08	chr1:210213547:C:T	T	C	1.119	0.0714497	0.9724	1.287	0.125	0.4075	T	1.356	0.05507	2.31e-06
4	chr1	210222717	210396062	yes	no	chr1:209815747	2.916e-08	chr1:210222717:A:G	G	A	1.165	0.0739353	1.008	1.346	0.04256	0.3509	G	1.364	0.05495	1.3e-06
4	chr1	210224207	210397552	yes	no	chr1:209815747	2.916e-08	chr1:210224207:T:C	C	T	1.184	0.071683	1.029	1.362	0.02021	0.3884	C	1.364	0.05495	1.39e-06
4	chr1	210224459	210397804	yes	no	chr1:209815747	2.916e-08	chr1:210224459:T:C	C	T	1.169	0.0735474	1.012	1.35	0.03657	0.3602	C	1.364	0.05495	1.39e-06
4	chr1	210224897	210398242	yes	no	chr1:209815747	2.916e-08	chr1:210224897:G:A	A	G	1.168	0.0726223	1.013	1.346	0.03568	0.3667	A	1.361	0.05498	1.39e-06
4	chr1	210225757	210399102	yes	NA	NA	NA	NA	NA	NA	NA	NA	NA	NA	NA	NA	AAT	1.361	0.05498	1.39e-06
4	chr1	210230392	210403737	yes	no	chr1:209815747	2.916e-08	chr1:210230392:A:T	T	A	1.15	0.071467	0.9999	1.323	0.05417	0.4183	T	1.374	0.0549	2.27e-06
4	chr1	210248286	210421631	yes	no	chr1:209815747	2.916e-08	chr1:210248286:A:C	C	A	1.131	0.0725426	0.9813	1.304	0.09579	0.3781	C	1.365	0.05482	2.49e-06
4	chr1	210249704	210423049	yes	no	chr1:209815747	2.916e-08	chr1:210249704:A:T	T	A	1.135	0.0726928	0.9841	1.309	0.08815	0.3781	T	1.361	0.05485	2.87e-06
4	chr1	210250069	210423414	yes	no	chr1:209815747	2.916e-08	chr1:210250069:G:A	A	G	1.141	0.0727051	0.9893	1.316	0.07543	0.3787	A	1.37	0.05485	2.33e-06
5	chr1	210628190	210801534	NA	NA	NA	NA	NA	NA	NA	NA	NA	NA	NA	NA	NA																	C	1.33	0.51	0.06	4.31e-07
6	chr2	16451682	16632950	yes	yes	chr2:16536198	1.331e-07	chr2:16451682:C:T	T	C	1.461	0.101044	1.198	1.781	0.0001899	0.3781	C	0.8327	0.06072	1.93e-06
6	chr2	16452735	16634003	yes	yes	chr2:16536198	1.331e-07	chr2:16452735:A:G	G	A	1.462	0.0895502	1.227	1.742	2.299e-05	0.4219	A	0.8381	0.05958	1.25e-06
6	chr2	16454507	16635775	yes	yes	chr2:16536198	1.331e-07	chr2:16454507:C:T	T	C	0.7128	0.0792084	0.6103	0.8325	1.998e-05	0.3779	T	0.8284	0.06221	1.72e-06
6	chr2	16454655	16635923	yes	yes	chr2:16536198	1.331e-07	chr2:16454655:C:T	T	C	1.48	0.097296	1.223	1.791	5.802e-05	0.374	C	0.8413	0.05732	8.92e-07
6	chr2	16454697	16635965	yes	yes	chr2:16536198	1.331e-07	chr2:16454697:T:C	C	T	1.52	0.0910465	1.272	1.817	4.156e-06	0.4383	T	0.8413	0.05732	8.92e-07
6	chr2	16455733	16637001	yes	yes	chr2:16536198	1.331e-07	chr2:16455733:T:C	C	T	1.525	0.0909873	1.276	1.823	3.421e-06	0.4394	T	0.8424	0.0573	8.92e-07
6	chr2	16455882	16637150	yes	yes	chr2:16536198	1.331e-07	chr2:16455882:T:C	C	T	0.7147	0.0792515	0.6118	0.8348	2.347e-05	0.3777	C	0.8291	0.06222	1.84e-06
6	chr2	16456006	16637274	yes	yes	chr2:16536198	1.331e-07	chr2:16456006:A:G	G	A	1.485	0.100709	1.219	1.809	9.117e-05	0.3641	A	0.8408	0.05729	8.92e-07
6	chr2	16456466	16637734	yes	yes	chr2:16536198	1.331e-07	chr2:16456466:A:G	G	A	0.7083	0.0792505	0.6064	0.8274	1.401e-05	0.3783	G	0.8277	0.06222	1.61e-06
6	chr2	16457210	16638478	yes	yes	chr2:16536198	1.331e-07	chr2:16457210:G:A	A	G	0.7444	0.0806791	0.6356	0.872	0.0002756	0.4397	A	0.8277	0.06222	1.61e-06
6	chr2	16457250	16638518	yes	yes	chr2:16536198	1.331e-07	chr2:16457250:G:A	A	G	1.439	0.099564	1.184	1.749	0.0002805	0.3682	G	0.8405	0.05732	7.63e-07
6	chr2	16458486	16639754	yes	yes	chr2:16536198	1.331e-07	chr2:16458486:T:C	C	T	1.473	0.0996656	1.212	1.791	0.0001067	0.3677	T	0.8362	0.05844	2.03e-06
6	chr2	16458982	16640250	yes	yes	chr2:16536198	1.331e-07	chr2:16458982:T:A	A	T	0.7128	0.0792084	0.6103	0.8325	1.998e-05	0.3779	A	0.8174	0.06415	2.79e-06
6	chr2	16460407	16641675	yes	yes	chr2:16536198	1.331e-07	chr2:16460407:G:A	A	G	0.7147	0.0792515	0.6118	0.8348	2.347e-05	0.3777	A	0.8182	0.06414	3.18e-06
6	chr2	16460721	16641989	yes	yes	chr2:16536198	1.331e-07	chr2:16460721:A:G	G	A	1.428	0.0971937	1.18	1.727	0.0002683	0.3769	A	0.8362	0.05844	2.16e-06
6	chr2	16460825	16642093	yes	yes	chr2:16536198	1.331e-07	chr2:16460825:T:C	C	T	1.419	0.0995606	1.167	1.724	0.000485	0.3688	T	0.8362	0.05844	2.16e-06
6	chr2	16461115	16642383	yes	NA	NA	NA	NA	NA	NA	NA	NA	NA	NA	NA	NA	T	0.8362	0.05844	2.16e-06
6	chr2	16461924	16643192	yes	yes	chr2:16536198	1.331e-07	chr2:16461924:C:T	T	C	1.473	0.100875	1.209	1.795	0.000132	0.3645	C	0.8362	0.05844	2.16e-06
6	chr2	16464596	16645864	yes	yes	chr2:16536198	1.331e-07	chr2:16464596:G:A	A	G	0.7218	0.0791267	0.6181	0.8429	3.993e-05	0.3771	A	0.8252	0.0622	9.39e-07
6	chr2	16465902	16647170	yes	yes	chr2:16536198	1.331e-07	chr2:16465902:C:T	T	C	0.7218	0.0791267	0.6181	0.8429	3.993e-05	0.3777	T	0.8252	0.0622	9.39e-07
6	chr2	16465935	16647203	yes	yes	chr2:16536198	1.331e-07	chr2:16465935:T:C	C	T	0.7353	0.0794365	0.6293	0.8592	0.0001163	0.3473	C	0.8252	0.0622	7.67e-07
6	chr2	16466728	16647996	yes	yes	chr2:16536198	1.331e-07	chr2:16466728:G:T	T	G	1.467	0.0997468	1.207	1.784	0.000128	0.3667	G	0.8433	0.05664	1.64e-07
6	chr2	16467190	16648458	yes	yes	chr2:16536198	1.331e-07	chr2:16467190:C:T	T	C	1.462	0.0998286	1.202	1.777	0.0001535	0.3663	C	0.8433	0.05664	1.64e-07
6	chr2	16470202	16651470	yes	yes	chr2:16536198	1.331e-07	chr2:16470202:C:A	A	C	0.7211	0.0792541	0.6173	0.8422	3.885e-05	0.3777	A	0.8182	0.06403	2.89e-06
6	chr2	16473180	16654448	yes	yes	chr2:16536198	1.331e-07	chr2:16473180:G:A	A	G	1.476	0.0999232	1.214	1.796	0.0001026	0.3677	G	0.8334	0.05755	4.6e-08
6	chr2	16473562	16654830	yes	yes	chr2:16536198	1.331e-07	chr2:16473562:A:T	T	A	0.7227	0.0797289	0.6181	0.8449	4.894e-05	0.3489	T	0.8086	0.06403	1.18e-07
6	chr2	16474373	16655641	yes	yes	chr2:16536198	1.331e-07	chr2:16474373:C:T	T	C	1.512	0.101893	1.239	1.847	5.058e-05	0.3596	C	0.8586	0.05682	2.35e-06
6	chr2	16476564	16657832	yes	yes	chr2:16536198	1.331e-07	chr2:16476564:T:C	C	T	0.6877	0.0802587	0.5876	0.8048	3.07e-06	0.3661	C	0.779	0.06707	4.12e-08
6	chr2	16477620	16658888	yes	yes	chr2:16536198	1.331e-07	chr2:16477620:A:G	G	A	1.479	0.100792	1.214	1.802	0.0001098	0.3659	A	0.8318	0.05924	2.01e-06
6	chr2	16479318	16660586	yes	yes	chr2:16536198	1.331e-07	chr2:16479318:T:A	A	T	0.7324	0.0816275	0.6241	0.8595	0.0001462	0.4282	A	0.7685	0.06932	1.21e-07
6	chr2	16479498	16660766	yes	yes	chr2:16536198	1.331e-07	chr2:16479498:T:A	A	T	1.484	0.101957	1.216	1.813	0.0001128	0.3625	T	0.8258	0.05935	1.59e-06
6	chr2	16479555	16660823	yes	yes	chr2:16536198	1.331e-07	chr2:16479555:G:A	A	G	1.482	0.101058	1.215	1.806	0.0001055	0.3653	G	0.8258	0.05935	1.55e-06
6	chr2	16479594	16660862	yes	NA	NA	NA	NA	NA	NA	NA	NA	NA	NA	NA	NA	C	0.8258	0.05935	1.59e-06
6	chr2	16481665	16662933	yes	yes	chr2:16536198	1.331e-07	chr2:16481665:A:G	G	A	0.7154	0.0806096	0.6109	0.8379	3.436e-05	0.3349	G	0.7644	0.06921	1.12e-07
6	chr2	16482800	16664068	yes	yes	chr2:16536198	1.331e-07	chr2:16482800:G:C	C	G	0.7331	0.0814887	0.6249	0.8601	0.0001499	0.4276	C	0.7685	0.06932	1.21e-07
6	chr2	16482925	16664193	yes	NA	NA	NA	NA	NA	NA	NA	NA	NA	NA	NA	NA	A	0.7685	0.06932	1.21e-07
6	chr2	16486031	16667299	yes	yes	chr2:16536198	1.331e-07	chr2:16486031:A:G	G	A	0.7182	0.0805209	0.6133	0.8409	4.146e-05	0.3353	G	0.7685	0.06932	1.21e-07
6	chr2	16488953	16670221	yes	NA	NA	NA	NA	NA	NA	NA	NA	NA	NA	NA	NA	ATT	0.7685	0.06932	1.16e-07
6	chr2	16489152	16670420	yes	NA	NA	NA	NA	NA	NA	NA	NA	NA	NA	NA	NA	C	0.7956	0.06051	1.15e-07
6	chr2	16489341	16670609	yes	yes	chr2:16536198	1.331e-07	chr2:16489341:A:G	G	A	1.481	0.101683	1.214	1.808	0.0001174	0.3631	A	0.8232	0.05939	3.87e-06
6	chr2	16491107	16672375	yes	yes	chr2:16536198	1.331e-07	chr2:16491107:A:G	G	A	1.491	0.101872	1.221	1.82	9.354e-05	0.3635	A	0.8259	0.05932	4.23e-06
6	chr2	16492251	16673519	yes	yes	chr2:16536198	1.331e-07	chr2:16492251:C:G	G	C	1.481	0.101683	1.214	1.808	0.0001174	0.3631	C	0.8235	0.0593	3.5e-06
6	chr2	16492462	16673730	yes	yes	chr2:16536198	1.331e-07	chr2:16492462:G:T	T	G	0.6958	0.0802981	0.5944	0.8144	6.357e-06	0.3665	T	0.7679	0.06919	1e-07
6	chr2	16492505	16673773	yes	yes	chr2:16536198	1.331e-07	chr2:16492505:A:G	G	A	0.7346	0.0795651	0.6285	0.8586	0.0001135	0.3992	G	0.7679	0.06919	1e-07
6	chr2	16492923	16674191	yes	yes	chr2:16536198	1.331e-07	chr2:16492923:C:T	T	C	0.733	0.0819566	0.6242	0.8607	0.0001618	0.431	T	0.7709	0.0692	9.15e-08
6	chr2	16493324	16674592	yes	yes	chr2:16536198	1.331e-07	chr2:16493324:T:A	A	T	0.7479	0.0813679	0.6376	0.8772	0.0003877	0.4221	A	0.7679	0.06919	1e-07
6	chr2	16493982	16675250	yes	yes	chr2:16536198	1.331e-07	chr2:16493982:A:G	G	A	0.7358	0.0818652	0.6267	0.8639	0.0001926	0.4308	G	0.7679	0.06919	1e-07
6	chr2	16494922	16676190	yes	yes	chr2:16536198	1.331e-07	chr2:16494922:G:A	A	G	1.464	0.100694	1.202	1.783	0.0001645	0.3692	G	0.8084	0.06071	4.7e-07
6	chr2	16495088	16676356	yes	yes	chr2:16536198	1.331e-07	chr2:16495088:C:T	T	C	0.7507	0.08128	0.6402	0.8804	0.0004566	0.4207	T	0.7679	0.06919	1e-07
6	chr2	16496854	16678122	yes	yes	chr2:16536198	1.331e-07	chr2:16496854:C:T	T	C	0.7585	0.0811556	0.647	0.8893	0.0007222	0.4199	T	0.7679	0.06919	1e-07
6	chr2	16496862	16678130	yes	yes	chr2:16536198	1.331e-07	chr2:16496862:A:G	G	A	0.7535	0.0811927	0.6427	0.8835	0.0005367	0.4197	G	0.7679	0.06919	1e-07
6	chr2	16497148	16678416	yes	yes	chr2:16536198	1.331e-07	chr2:16497148:A:G	G	A	0.7557	0.0812423	0.6444	0.8861	0.0006167	0.4207	G	0.7679	0.06919	1e-07
6	chr2	16497513	16678781	yes	yes	chr2:16536198	1.331e-07	chr2:16497513:T:C	C	T	0.7557	0.0812423	0.6444	0.8861	0.0006167	0.4209	C	0.7679	0.06919	1e-07
6	chr2	16497903	16679171	yes	yes	chr2:16536198	1.331e-07	chr2:16497903:G:A	A	G	0.7386	0.0817745	0.6293	0.867	0.0002289	0.4288	A	0.7679	0.06919	1e-07
6	chr2	16499395	16680663	yes	yes	chr2:16536198	1.331e-07	chr2:16499395:C:T	T	C	0.6968	0.0804759	0.5951	0.8159	7.293e-06	0.3645	T	0.7667	0.0693	1.08e-07
6	chr2	16499521	16680789	yes	yes	chr2:16536198	1.331e-07	chr2:16499521:G:A	A	G	0.7399	0.0793987	0.6333	0.8645	0.0001602	0.3903	A	0.7672	0.06929	8.85e-08
6	chr2	16502570	16683838	yes	yes	chr2:16536198	1.331e-07	chr2:16502570:G:A	A	G	0.724	0.0806587	0.6182	0.8481	6.64e-05	0.3329	A	0.7682	0.06932	8.85e-08
6	chr2	16503219	16684487	yes	yes	chr2:16536198	1.331e-07	chr2:16503219:C:T	T	C	0.724	0.0806587	0.6182	0.8481	6.64e-05	0.3341	T	0.7682	0.06932	8.85e-08
6	chr2	16506696	16687964	yes	yes	chr2:16536198	1.331e-07	chr2:16506696:T:C	C	T	0.7418	0.0803178	0.6337	0.8682	0.0002159	0.3359	C	0.7657	0.06335	9.67e-09
6	chr2	16506698	16687966	yes	yes	chr2:16536198	1.331e-07	chr2:16506698:C:A	A	C	0.7363	0.0804897	0.6288	0.8621	0.0001534	0.3357	A	0.7635	0.0634	1.18e-08
6	chr2	16509871	16691139	yes	yes	chr2:16536198	1.331e-07	chr2:16509871:G:A	A	G	0.7194	0.0814787	0.6133	0.844	5.634e-05	0.3308	A	0.7488	0.06327	1.13e-08
6	chr2	16510383	16691651	yes	yes	chr2:16536198	1.331e-07	chr2:16510383:T:A	A	T	0.7167	0.0815705	0.6108	0.8409	4.673e-05	0.331	A	0.7529	0.06333	1.27e-08
6	chr2	16510703	16691971	yes	yes	chr2:16536198	1.331e-07	chr2:16510703:C:A	A	C	0.7175	0.0814315	0.6116	0.8416	4.808e-05	0.3304	A	0.7572	0.06287	1.01e-08
6	chr2	16510829	16692097	yes	NA	NA	NA	NA	NA	NA	NA	NA	NA	NA	NA	NA	G	0.7987	0.05665	1.33e-08
6	chr2	16512560	16693828	yes	yes	chr2:16536198	1.331e-07	chr2:16512560:G:T	T	G	0.7187	0.0816179	0.6124	0.8433	5.479e-05	0.3296	T	0.7496	0.06353	5.13e-09
6	chr2	16514105	16695373	yes	yes	chr2:16536198	1.331e-07	chr2:16514105:C:T	T	C	0.7187	0.0816179	0.6124	0.8433	5.479e-05	0.3302	T	0.7496	0.06353	4.74e-09
6	chr2	16515385	16696653	yes	yes	chr2:16536198	1.331e-07	chr2:16515385:G:C	C	G	0.7187	0.0816179	0.6124	0.8433	5.479e-05	0.3302	C	0.7496	0.06353	4.04e-09
6	chr2	16515507	16696775	yes	yes	chr2:16536198	1.331e-07	chr2:16515507:G:A	A	G	1.351	0.0853234	1.143	1.597	0.0004531	0.4493	G	0.7747	0.05734	1.78e-10
6	chr2	16516498	16697766	yes	yes	chr2:16536198	1.331e-07	chr2:16516498:A:G	G	A	1.61	0.093112	1.341	1.932	2.781e-07	0.411	A	0.8003	0.05663	2.83e-09
6	chr2	16516793	16698061	yes	yes	chr2:16536198	1.331e-07	chr2:16516793:T:C	C	T	0.7187	0.0816179	0.6124	0.8433	5.479e-05	0.3302	C	0.7495	0.06352	2.49e-09
6	chr2	16516798	16698066	yes	yes	chr2:16536198	1.331e-07	chr2:16516798:A:G	G	A	1.594	0.0932915	1.327	1.913	5.282e-07	0.4085	A	0.8002	0.05656	2.65e-09
6	chr2	16518083	16699351	yes	yes	chr2:16536198	1.331e-07	chr2:16518083:G:A	A	G	1.356	0.0852673	1.147	1.602	0.0003907	0.4491	G	0.7747	0.05734	1.78e-10
6	chr2	16518164	16699432	yes	yes	chr2:16536198	1.331e-07	chr2:16518164:T:G	G	T	0.708	0.0815222	0.6034	0.8307	2.373e-05	0.332	G	0.7417	0.06363	1.24e-09
6	chr2	16519120	16700388	yes	yes	chr2:16536198	1.331e-07	chr2:16519120:G:A	A	G	0.7187	0.0816179	0.6124	0.8433	5.479e-05	0.3302	A	0.7417	0.06363	1.15e-09
6	chr2	16519629	16700897	yes	yes	chr2:16536198	1.331e-07	chr2:16519629:C:A	A	C	1.593	0.0928077	1.328	1.91	4.767e-07	0.4166	C	0.7756	0.0574	1.72e-10
6	chr2	16519820	16701088	yes	yes	chr2:16536198	1.331e-07	chr2:16519820:G:A	A	G	1.593	0.0928077	1.328	1.91	4.767e-07	0.4166	G	0.7756	0.0574	1.72e-10
6	chr2	16521386	16702654	yes	yes	chr2:16536198	1.331e-07	chr2:16521386:G:A	A	G	0.6649	0.0806452	0.5677	0.7788	3.935e-07	0.3568	A	0.7801	0.06194	1.35e-08
6	chr2	16521506	16702774	yes	yes	chr2:16536198	1.331e-07	chr2:16521506:G:A	A	G	0.703	0.0812451	0.5995	0.8243	1.489e-05	0.3221	A	0.7404	0.06367	4.97e-10
6	chr2	16523264	16704532	yes	NA	NA	NA	NA	NA	NA	NA	NA	NA	NA	NA	NA	A	0.8184	0.05641	1.86e-08
6	chr2	16523421	16704689	yes	yes	chr2:16536198	1.331e-07	chr2:16523421:T:C	C	T	0.6667	0.0803738	0.5695	0.7804	4.279e-07	0.3748	C	0.7721	0.06208	1.98e-08
6	chr2	16524128	16705396	yes	yes	chr2:16536198	1.331e-07	chr2:16524128:G:A	A	G	0.6693	0.0802807	0.5718	0.7833	5.375e-07	0.3746	A	0.7697	0.06217	1.21e-08
6	chr2	16524646	16705914	yes	yes	chr2:16536198	1.331e-07	chr2:16524646:T:C	C	T	0.6667	0.0803738	0.5695	0.7804	4.279e-07	0.3748	C	0.7713	0.06192	5.13e-09
6	chr2	16524673	16705941	yes	NA	NA	NA	NA	NA	NA	NA	NA	NA	NA	NA	NA	CT	0.8196	0.05626	9.17e-09
6	chr2	16524816	16706084	yes	yes	chr2:16536198	1.331e-07	chr2:16524816:A:G	G	A	0.6632	0.0802911	0.5667	0.7763	2.934e-07	0.3753	G	0.7729	0.06189	1.32e-09
6	chr2	16525503	16706771	yes	NA	NA	NA	NA	NA	NA	NA	NA	NA	NA	NA	NA	C	0.771	0.06192	2.51e-09
6	chr2	16525599	16706867	yes	yes	chr2:16536198	1.331e-07	chr2:16525599:G:A	A	G	0.6571	0.0812519	0.5603	0.7705	2.163e-07	0.385	A	0.7711	0.06193	2.51e-09
6	chr2	16525623	16706891	yes	yes	chr2:16536198	1.331e-07	chr2:16525623:A:C	C	A	0.6545	0.0813499	0.558	0.7676	1.703e-07	0.3852	C	0.7711	0.06193	2.51e-09
6	chr2	16526254	16707522	yes	yes	chr2:16536198	1.331e-07	chr2:16526254:G:T	T	G	0.6831	0.079998	0.584	0.7991	1.873e-06	0.3795	T	0.7711	0.06193	2.51e-09
6	chr2	16526313	16707581	yes	yes	chr2:16536198	1.331e-07	chr2:16526313:C:G	G	C	0.6831	0.079998	0.584	0.7991	1.873e-06	0.3795	G	0.7709	0.06192	2.51e-09
6	chr2	16527280	16708548	yes	yes	chr2:16536198	1.331e-07	chr2:16527280:G:T	T	G	0.6883	0.0798185	0.5886	0.8049	2.867e-06	0.3803	T	0.7702	0.06192	2.51e-09
6	chr2	16527406	16708674	yes	yes	chr2:16536198	1.331e-07	chr2:16527406:C:A	A	C	1.574	0.0983695	1.298	1.909	3.82e-06	0.3746	C	0.8239	0.05608	3.31e-08
6	chr2	16527724	16708992	yes	yes	chr2:16536198	1.331e-07	chr2:16527724:T:C	C	T	0.6903	0.0801683	0.5899	0.8077	3.788e-06	0.374	C	0.7335	0.06361	5.32e-11
6	chr2	16527879	16709147	yes	yes	chr2:16536198	1.331e-07	chr2:16527879:C:G	G	C	0.6833	0.0765851	0.5881	0.794	6.412e-07	0.4247	G	0.8228	0.05607	4.41e-08
6	chr2	16528089	16709357	yes	yes	chr2:16536198	1.331e-07	chr2:16528089:T:A	A	T	0.685	0.0766222	0.5895	0.796	7.654e-07	0.4252	A	0.8235	0.05606	4.53e-08
6	chr2	16528853	16710121	yes	yes	chr2:16536198	1.331e-07	chr2:16528853:T:C	C	T	0.685	0.0766222	0.5895	0.796	7.654e-07	0.4254	C	0.8245	0.05608	5.6e-08
6	chr2	16529253	16710521	yes	yes	chr2:16536198	1.331e-07	chr2:16529253:C:G	G	C	0.6833	0.0765851	0.5881	0.794	6.412e-07	0.4254	G	0.8245	0.05608	4.53e-08
6	chr2	16529297	16710565	yes	yes	chr2:16536198	1.331e-07	chr2:16529297:T:C	C	T	0.6903	0.0801683	0.5899	0.8077	3.788e-06	0.3722	C	0.6584	0.06378	3.24e-11
6	chr2	16530785	16712053	yes	yes	chr2:16536198	1.331e-07	chr2:16530785:T:C	C	T	0.6875	0.0799503	0.5878	0.8041	2.766e-06	0.3803	C	0.768	0.06203	2.06e-09
6	chr2	16532127	16713395	yes	yes	chr2:16536198	1.331e-07	chr2:16532127:G:C	C	G	0.6877	0.0802587	0.5876	0.8048	3.07e-06	0.3718	C	0.7289	0.06392	6.49e-10
6	chr2	16532882	16714150	yes	yes	chr2:16536198	1.331e-07	chr2:16532882:A:G	G	A	1.59	0.0914003	1.329	1.902	3.505e-07	0.4069	A	0.8147	0.05598	2.69e-08
6	chr2	16533454	16714722	yes	yes	chr2:16536198	1.331e-07	chr2:16533454:G:A	A	G	0.6875	0.0799503	0.5878	0.8041	2.766e-06	0.3803	A	0.768	0.06203	2.06e-09
6	chr2	16533669	16714937	yes	NA	NA	NA	NA	NA	NA	NA	NA	NA	NA	NA	NA	GA	0.768	0.06203	2.06e-09
6	chr2	16534140	16715408	yes	yes	chr2:16536198	1.331e-07	chr2:16534140:G:A	A	G	0.6857	0.079908	0.5863	0.802	2.319e-06	0.3805	A	0.7678	0.06203	2.06e-09
6	chr2	16534582	16715850	yes	yes	chr2:16536198	1.331e-07	chr2:16534582:A:G	G	A	0.6875	0.0799503	0.5878	0.8041	2.766e-06	0.3803	G	0.768	0.06196	1.55e-09
6	chr2	16534774	16716042	yes	yes	chr2:16536198	1.331e-07	chr2:16534774:T:C	C	T	0.6857	0.079908	0.5863	0.802	2.319e-06	0.3805	C	0.768	0.06203	2.06e-09
6	chr2	16534820	16716088	yes	yes	chr2:16536198	1.331e-07	chr2:16534820:A:G	G	A	0.6875	0.0799503	0.5878	0.8041	2.766e-06	0.3803	G	0.768	0.06196	1.43e-09
6	chr2	16535124	16716392	yes	yes	chr2:16536198	1.331e-07	chr2:16535124:C:T	T	C	0.6857	0.079908	0.5863	0.802	2.319e-06	0.3807	T	0.768	0.06203	2.06e-09
6	chr2	16535131	16716399	yes	yes	chr2:16536198	1.331e-07	chr2:16535131:G:A	A	G	0.6875	0.0799503	0.5878	0.8041	2.766e-06	0.3805	A	0.768	0.06203	2.06e-09
6	chr2	16535483	16716751	yes	yes	chr2:16536198	1.331e-07	chr2:16535483:G:A	A	G	0.6919	0.0799034	0.5916	0.8092	4.061e-06	0.3805	A	0.768	0.06203	2.06e-09
6	chr2	16535592	16716860	yes	yes	chr2:16536198	1.331e-07	chr2:16535592:C:A	A	C	0.6875	0.0799503	0.5878	0.8041	2.766e-06	0.3803	A	0.768	0.06203	2.06e-09
6	chr2	16535787	16717055	yes	yes	chr2:16536198	1.331e-07	chr2:16535787:G:A	A	G	0.6877	0.0802587	0.5876	0.8048	3.07e-06	0.3724	A	0.7285	0.06378	3.24e-11
6	chr2	16535904	16717172	yes	yes	chr2:16536198	1.331e-07	chr2:16535904:A:G	G	A	0.6857	0.079908	0.5863	0.802	2.319e-06	0.3805	G	0.768	0.06203	2.06e-09
6	chr2	16536198	16717466	yes	yes	chr2:16536198	1.331e-07	chr2:16536198:T:C	C	T	0.6682	0.0766425	0.575	0.7765	1.331e-07	0.4264	C	0.8127	0.05587	9.75e-09
6	chr2	16536369	16717637	yes	yes	chr2:16536198	1.331e-07	chr2:16536369:G:T	T	G	0.6857	0.079908	0.5863	0.802	2.319e-06	0.3805	T	0.7671	0.06197	1.43e-09
6	chr2	16537037	16718305	yes	yes	chr2:16536198	1.331e-07	chr2:16537037:G:C	C	G	0.6875	0.0799503	0.5878	0.8041	2.766e-06	0.3803	C	0.7641	0.06199	1.12e-09
6	chr2	16537626	16718894	yes	yes	chr2:16536198	1.331e-07	chr2:16537626:G:A	A	G	0.6682	0.0766425	0.575	0.7765	1.331e-07	0.4258	A	0.8079	0.05589	5.12e-09
6	chr2	16537738	16719006	yes	yes	chr2:16536198	1.331e-07	chr2:16537738:G:A	A	G	0.6885	0.0801254	0.5884	0.8056	3.181e-06	0.3724	A	0.725	0.06373	1.67e-09
6	chr2	16538411	16719679	yes	yes	chr2:16536198	1.331e-07	chr2:16538411:G:T	T	G	0.6859	0.0802159	0.5861	0.8026	2.574e-06	0.3726	T	0.7233	0.06378	1.59e-09
6	chr2	16539087	16720355	yes	yes	chr2:16536198	1.331e-07	chr2:16539087:T:C	C	T	0.6875	0.0799503	0.5878	0.8041	2.766e-06	0.3803	C	0.7609	0.06205	8.42e-10
6	chr2	16539105	16720373	yes	yes	chr2:16536198	1.331e-07	chr2:16539105:G:A	A	G	0.6877	0.0802587	0.5876	0.8048	3.07e-06	0.3724	A	0.7233	0.06378	1.59e-09
6	chr2	16539179	16720447	yes	yes	chr2:16536198	1.331e-07	chr2:16539179:C:T	T	C	1.59	0.0914003	1.329	1.902	3.505e-07	0.4069	C	0.803	0.05603	5.64e-09
6	chr2	16539467	16720735	yes	yes	chr2:16536198	1.331e-07	chr2:16539467:G:C	C	G	1.562	0.0985142	1.288	1.895	5.774e-06	0.3738	G	0.8066	0.0559	4.98e-09
6	chr2	16541104	16722372	yes	NA	NA	NA	NA	NA	NA	NA	NA	NA	NA	NA	NA	GA	0.7612	0.06204	9.14e-10
6	chr2	16541546	16722814	yes	yes	chr2:16536198	1.331e-07	chr2:16541546:T:G	G	T	1.605	0.091231	1.342	1.919	1.852e-07	0.4099	T	0.8085	0.05596	4.8e-09
6	chr2	16541639	16722907	yes	yes	chr2:16536198	1.331e-07	chr2:16541639:T:C	C	T	0.6971	0.0797263	0.5963	0.815	6.126e-06	0.3813	C	0.7618	0.06204	1.08e-09
6	chr2	16541640	16722908	yes	yes	chr2:16536198	1.331e-07	chr2:16541640:G:A	A	G	0.6953	0.0796837	0.5948	0.8128	5.165e-06	0.3809	A	0.7618	0.06204	1.08e-09
6	chr2	16542457	16723725	yes	yes	chr2:16536198	1.331e-07	chr2:16542457:G:C	C	G	0.6857	0.079908	0.5863	0.802	2.319e-06	0.3805	C	0.7625	0.06203	1.08e-09
6	chr2	16543446	16724714	yes	yes	chr2:16536198	1.331e-07	chr2:16543446:C:T	T	C	0.6921	0.0802113	0.5914	0.8099	4.506e-06	0.3726	T	0.7244	0.06378	1.9e-09
6	chr2	16543457	16724725	yes	yes	chr2:16536198	1.331e-07	chr2:16543457:T:C	C	T	0.6875	0.0799503	0.5878	0.8041	2.766e-06	0.3803	C	0.7625	0.06203	1.08e-09
6	chr2	16543530	16724798	yes	yes	chr2:16536198	1.331e-07	chr2:16543530:G:T	T	G	1.568	0.0984416	1.293	1.902	4.699e-06	0.3742	G	0.8052	0.05597	4.05e-09
6	chr2	16543538	16724806	yes	yes	chr2:16536198	1.331e-07	chr2:16543538:G:A	A	G	0.6875	0.0799503	0.5878	0.8041	2.766e-06	0.3803	A	0.7625	0.06203	1.08e-09
6	chr2	16543870	16725138	yes	yes	chr2:16536198	1.331e-07	chr2:16543870:C:T	T	C	0.6883	0.0798185	0.5886	0.8049	2.867e-06	0.3803	T	0.7625	0.06203	1.08e-09
6	chr2	16543937	16725205	yes	yes	chr2:16536198	1.331e-07	chr2:16543937:T:C	C	T	0.6921	0.0802113	0.5914	0.8099	4.506e-06	0.3726	C	0.7244	0.06378	1.9e-09
6	chr2	16544127	16725395	yes	yes	chr2:16536198	1.331e-07	chr2:16544127:A:T	T	A	0.6875	0.0799503	0.5878	0.8041	2.766e-06	0.3803	T	0.7625	0.06203	1.08e-09
6	chr2	16544281	16725549	yes	yes	chr2:16536198	1.331e-07	chr2:16544281:C:T	T	C	0.6875	0.0799503	0.5878	0.8041	2.766e-06	0.3803	T	0.7625	0.06203	1.08e-09
6	chr2	16544376	16725644	yes	yes	chr2:16536198	1.331e-07	chr2:16544376:T:C	C	T	0.6875	0.0799503	0.5878	0.8041	2.766e-06	0.3803	C	0.7625	0.06203	1.08e-09
6	chr2	16544419	16725687	yes	yes	chr2:16536198	1.331e-07	chr2:16544419:A:G	G	A	0.6831	0.079998	0.584	0.7991	1.873e-06	0.3801	G	0.7622	0.06204	8.77e-10
6	chr2	16545034	16726302	yes	NA	NA	NA	NA	NA	NA	NA	NA	NA	NA	NA	NA	CAT	0.7622	0.06204	8.77e-10
6	chr2	16545155	16726423	yes	yes	chr2:16536198	1.331e-07	chr2:16545155:C:T	T	C	0.6698	0.0766787	0.5763	0.7784	1.603e-07	0.4262	T	0.8041	0.0564	4.09e-09
6	chr2	16545188	16726456	yes	yes	chr2:16536198	1.331e-07	chr2:16545188:T:G	G	T	0.6839	0.0798658	0.5848	0.7998	1.943e-06	0.3801	G	0.7622	0.06204	8.77e-10	1.43	0.0953056	1.25489	1.62955	8.02e-08
6	chr2	16545471	16726739	yes	yes	chr2:16536198	1.331e-07	chr2:16545471:T:C	C	T	0.6698	0.0766787	0.5763	0.7784	1.603e-07	0.4262	C	0.8019	0.05642	4.41e-09
6	chr2	16545663	16726931	yes	yes	chr2:16536198	1.331e-07	chr2:16545663:C:T	T	C	1.59	0.0914003	1.329	1.902	3.505e-07	0.4069	C	0.8041	0.0564	4.89e-09
6	chr2	16545695	16726963	yes	NA	NA	NA	NA	NA	NA	NA	NA	NA	NA	NA	NA	T	0.7625	0.06203	1.08e-09
6	chr2	16546002	16727270	yes	yes	chr2:16536198	1.331e-07	chr2:16546002:C:G	G	C	0.6849	0.0800403	0.5855	0.8012	2.237e-06	0.374	G	0.7244	0.06378	1.9e-08
6	chr2	16546584	16727852	yes	yes	chr2:16536198	1.331e-07	chr2:16546584:A:G	G	A	0.6857	0.079908	0.5863	0.802	2.319e-06	0.3799	G	0.7622	0.06204	8.77e-10
6	chr2	16546763	16728031	yes	yes	chr2:16536198	1.331e-07	chr2:16546763:G:A	A	G	0.6857	0.079908	0.5863	0.802	2.319e-06	0.3799	A	0.7625	0.06203	1.08e-09
6	chr2	16546890	16728158	yes	NA	NA	NA	NA	NA	NA	NA	NA	NA	NA	NA	NA	A	0.7244	0.06378	1.9e-08
6	chr2	16547251	16728519	yes	yes	chr2:16536198	1.331e-07	chr2:16547251:T:G	G	T	0.6726	0.0797485	0.5753	0.7864	6.317e-07	0.3813	G	0.7622	0.06204	8.77e-10
6	chr2	16547342	16728610	yes	yes	chr2:16536198	1.331e-07	chr2:16547342:A:G	G	A	0.6921	0.0802113	0.5914	0.8099	4.506e-06	0.3726	G	0.7241	0.06379	1.52e-09
6	chr2	16547783	16729051	yes	yes	chr2:16536198	1.331e-07	chr2:16547783:T:C	C	T	0.6857	0.079908	0.5863	0.802	2.319e-06	0.3799	C	0.7619	0.06204	8.08e-10
6	chr2	16547869	16729137	yes	yes	chr2:16536198	1.331e-07	chr2:16547869:G:A	A	G	0.6857	0.079908	0.5863	0.802	2.319e-06	0.3799	A	0.7619	0.06204	8.08e-10
6	chr2	16548089	16729357	yes	yes	chr2:16536198	1.331e-07	chr2:16548089:G:A	A	G	0.6857	0.079908	0.5863	0.802	2.319e-06	0.3801	A	0.7687	0.06151	2.2e-09
6	chr2	16548090	16729358	yes	yes	chr2:16536198	1.331e-07	chr2:16548090:C:A	A	C	0.6857	0.079908	0.5863	0.802	2.319e-06	0.3801	A	0.7687	0.06151	2.2e-09
6	chr2	16548142	16729410	yes	yes	chr2:16536198	1.331e-07	chr2:16548142:C:T	T	C	1.595	0.0913435	1.333	1.908	2.837e-07	0.4073	C	0.806	0.05595	7.68e-09
6	chr2	16549078	16730346	yes	yes	chr2:16536198	1.331e-07	chr2:16549078:T:A	A	T	0.6885	0.0801254	0.5884	0.8056	3.181e-06	0.3724	A	0.7195	0.06352	8.54e-09
6	chr2	16549305	16730573	yes	NA	NA	NA	NA	NA	NA	NA	NA	NA	NA	NA	NA	CT	0.7218	0.06308	4.22e-11
6	chr2	16550242	16731510	yes	yes	chr2:16536198	1.331e-07	chr2:16550242:A:G	G	A	0.6903	0.0801683	0.5899	0.8077	3.788e-06	0.3728	G	0.7195	0.06352	8.54e-10
6	chr2	16551007	16732275	yes	yes	chr2:16536198	1.331e-07	chr2:16551007:T:G	G	T	0.6798	0.0805337	0.5805	0.796	1.613e-06	0.3765	G	0.7587	0.06202	5.36e-10
6	chr2	16551123	16732391	yes	yes	chr2:16536198	1.331e-07	chr2:16551123:G:T	T	G	0.6684	0.0804154	0.5709	0.7825	5.159e-07	0.3777	T	0.759	0.06202	6.58e-10
6	chr2	16551786	16733054	yes	yes	chr2:16536198	1.331e-07	chr2:16551786:A:G	G	A	0.6649	0.0803324	0.5681	0.7783	3.545e-07	0.3781	G	0.7571	0.06182	4.17e-10										0.65	0.58-0.73	1.69e-14
6	chr2	16552144	16733412	yes	yes	chr2:16536198	1.331e-07	chr2:16552144:C:T	T	C	1.595	0.0913435	1.333	1.908	2.837e-07	0.4067	C	0.8018	0.05587	2.78e-09
6	chr2	16552257	16733525	yes	yes	chr2:16536198	1.331e-07	chr2:16552257:T:G	G	T	0.6706	0.0765618	0.5771	0.7792	1.669e-07	0.4262	G	0.8018	0.05587	2.78e-09
6	chr2	16552303	16733571	yes	NA	NA	NA	NA	NA	NA	NA	NA	NA	NA	NA	NA	CAGG	0.802	0.05586	3.39e-09
6	chr2	16552660	16733928	yes	yes	chr2:16536198	1.331e-07	chr2:16552660:G:A	A	G	0.6835	0.0809359	0.5832	0.801	2.561e-06	0.3681	A	0.6489	0.06387	7.23e-12										0.75	0.67-0.83	1.62e-07
6	chr2	16553731	16734999	yes	yes	chr2:16536198	1.331e-07	chr2:16553731:T:C	C	T	1.597	0.0910875	1.336	1.909	2.425e-07	0.4126	T	0.7751	0.05663	1.82e-10
6	chr2	16553779	16735047	yes	yes	chr2:16536198	1.331e-07	chr2:16553779:C:T	T	C	0.6834	0.0806196	0.5835	0.8004	2.307e-06	0.3742	T	0.7224	0.06365	1.46e-09
6	chr2	16554164	16735432	yes	yes	chr2:16536198	1.331e-07	chr2:16554164:A:G	G	A	0.6707	0.0773827	0.5763	0.7805	2.281e-07	0.4213	G	0.8021	0.05586	3.95e-09
6	chr2	16555361	16736629	yes	NA	NA	NA	NA	NA	NA	NA	NA	NA	NA	NA	NA	T	0.7147	0.06428	4.19e-11
7	chr3	189824080	189541869	NA	NA	NA	NA	NA	NA	NA	NA	NA	NA	NA	NA	NA					1.9	0.196566	1.55128	2.32711	5.5e-10
8	chr4	99406646	100327803	no	no	chr4:99633245	0.431	chr4:99406646:G:A	A	G	0.9796	0.0717996	0.851	1.128	0.8016	0.3375	G	1.638	0.07412	8.02e-07
8	chr4	99633245	100554402	no	no	chr4:99633245	0.431	chr4:99633245:G:T	T	G	1.071	0.0829517	0.9104	1.26	0.431	0.3115	G	1.252	0.05426	4.06e-07
9	chr4	184522473	185443627	NA	NA	NA	NA	NA	NA	NA	NA	NA	NA	NA	NA	NA	C	1.43	0.1101	1e-06
10	chr5	44263295	44263397	no	no	chr5:44263295	0.4589	chr5:44263295:C:T	T	C	1.059	0.0741048	0.9161	1.225	0.4589	0.3734										C	T	3.123e-07	++?
11	chr5	73115973	72411800	no	no	chr5:73115973	0.6402	chr5:73115973:G:A	A	G	0.9613	0.0779241	0.8252	1.12	0.6402	0.3702																	G	-0.39	0.14	0.45	4.57e-08
12	chr5	128577403	127913096	no	no	chr5:128577403	1	chr5:128577403:A:G	G	A	0.9912	0.132746	0.7642	1.286	1	0.08884					1.58	0.131625	1.34198	1.86024	4e-08
13	chr7	101485892	101129173	no	no	chr7:101485892	0.7395	chr7:101485892:G:C	C	G	1.055	0.133085	0.8124	1.369	0.7395	0.07748																	C	1.17	0.4	0.12	1.25e-08
14	chr8	87856112	88868340	yes	yes	chr8:87856112	0.0001013	chr8:87856112:A:C	C	A	1.321	0.0712626	1.149	1.519	0.0001013	0.473														0.76	0.68-0.84	1.84e-07
14	chr8	87906103	88918331	yes	no	chr8:87856112	0.0001013	chr8:87906103:T:G	G	T	0.8644	0.0692309	0.7548	0.9901	0.03826	0.4436														0.75	0.67-0.83	1.05e-07
15	chr8	128698528	129710774	yes	NA	NA	NA	NA	NA	NA	NA	NA	NA	NA	NA	NA										A	G	4.588e-11	-?-				G	0.88	0.29	0.09	5.16e-09
15	chr8	128705543	129717789	yes	no	chr8:128952627	2.27e-11	chr8:128705543:C:G	G	C	1.153	0.070757	1.004	1.324	0.04806	0.3615										C	G	3.074e-06	---
15	chr8	128706361	129718607	yes	no	chr8:128952627	2.27e-11	chr8:128706361:G:A	A	G	1.142	0.0709111	0.9939	1.312	0.06576	0.3617										G	A	2.908e-06	+++
15	chr8	128707215	129719461	yes	NA	NA	NA	NA	NA	NA	NA	NA	NA	NA	NA	NA										C	G	1.976e-06	---
15	chr8	128708012	129720258	yes	no	chr8:128952627	2.27e-11	chr8:128708012:C:T	T	C	1.156	0.0708079	1.006	1.328	0.04407	0.3605										C	T	2.104e-06	+++
15	chr8	128708032	129720278	yes	no	chr8:128952627	2.27e-11	chr8:128708032:T:C	C	T	1.143	0.0710908	0.9942	1.314	0.06508	0.3597										T	C	2.167e-06	---
15	chr8	128708556	129720802	yes	no	chr8:128952627	2.27e-11	chr8:128708556:C:T	T	C	1.153	0.0708461	1.004	1.325	0.04779	0.3621										C	T	2.908e-06	+++
15	chr8	128708678	129720924	yes	NA	NA	NA	NA	NA	NA	NA	NA	NA	NA	NA	NA										C	A	3.741e-06	+++
15	chr8	128711026	129723272	yes	no	chr8:128952627	2.27e-11	chr8:128711026:A:G	G	A	1.156	0.0708973	1.006	1.329	0.04381	0.3631										A	G	3.168e-06	---
15	chr8	128711227	129723473	yes	no	chr8:128952627	2.27e-11	chr8:128711227:C:G	G	C	1.151	0.0708846	1.001	1.322	0.05176	0.3623										C	G	3.737e-06	---
15	chr8	128711432	129723678	yes	no	chr8:128952627	2.27e-11	chr8:128711432:G:A	A	G	1.137	0.0710791	0.9892	1.307	0.07611	0.362										G	A	4.37e-06	+++
15	chr8	128712565	129724811	yes	no	chr8:128952627	2.27e-11	chr8:128712565:C:T	T	C	1.151	0.0708846	1.001	1.322	0.05176	0.3623										C	T	2.463e-06	+++
15	chr8	128712583	129724829	yes	no	chr8:128952627	2.27e-11	chr8:128712583:C:T	T	C	1.15	0.0707953	1.001	1.321	0.05206	0.3629										C	T	3.403e-06	+++
15	chr8	128714711	129726957	yes	NA	NA	NA	NA	NA	NA	NA	NA	NA	NA	NA	NA										C	T	5.56e-08	+++
15	chr8	128714776	129727022	yes	no	chr8:128952627	2.27e-11	chr8:128714776:C:T	T	C	1.151	0.0708846	1.001	1.322	0.05176	0.3623										C	T	3.168e-06	+++
15	chr8	128716361	129728607	yes	no	chr8:128952627	2.27e-11	chr8:128716361:A:C	C	A	1.151	0.0708846	1.001	1.322	0.05176	0.3623										A	C	3.286e-06	---
15	chr8	128718079	129730325	yes	no	chr8:128952627	2.27e-11	chr8:128718079:A:G	G	A	1.141	0.0712206	0.9919	1.311	0.06989	0.363										A	G	3.633e-06	---
15	chr8	128719379	129731625	yes	no	chr8:128952627	2.27e-11	chr8:128719379:A:G	G	A	1.148	0.0709231	0.9989	1.319	0.05602	0.3619										A	G	2.92e-06	---
15	chr8	128719987	129732233	yes	no	chr8:128952627	2.27e-11	chr8:128719987:C:T	T	C	1.159	0.070859	1.009	1.332	0.04036	0.3624										C	T	2.888e-06	+++
15	chr8	128721311	129733557	yes	no	chr8:128952627	2.27e-11	chr8:128721311:A:G	G	A	1.151	0.0708846	1.001	1.322	0.05176	0.3623										A	G	2.92e-06	---
15	chr8	128721967	129734213	yes	no	chr8:128952627	2.27e-11	chr8:128721967:T:C	C	T	1.151	0.0708846	1.001	1.322	0.05176	0.3623										T	C	2.192e-06	---
15	chr8	128723840	129736086	yes	no	chr8:128952627	2.27e-11	chr8:128723840:C:T	T	C	1.154	0.0709356	1.004	1.326	0.04751	0.3621										C	T	2.92e-06	+++
15	chr8	128724466	129736712	yes	no	chr8:128952627	2.27e-11	chr8:128724466:C:A	A	C	1.153	0.0708461	1.004	1.325	0.04779	0.3621										C	A	2.714e-06	+++
15	chr8	128725250	129737496	yes	NA	NA	NA	NA	NA	NA	NA	NA	NA	NA	NA	NA										AC	A	2.92e-06	+++
15	chr8	128727506	129739752	yes	no	chr8:128952627	2.27e-11	chr8:128727506:G:A	A	G	1.14	0.0698234	0.9944	1.307	0.06478	0.4617										G	A	4.365e-06	+++
15	chr8	128727631	129739877	yes	no	chr8:128952627	2.27e-11	chr8:128727631:C:A	A	C	1.151	0.0697611	1.004	1.32	0.04727	0.4619										C	A	4.365e-06	+++
15	chr8	128727995	129740241	yes	no	chr8:128952627	2.27e-11	chr8:128727995:C:G	G	C	1.145	0.0697494	0.9991	1.313	0.05559	0.4615										C	G	4.675e-06	---
15	chr8	128728134	129740380	yes	no	chr8:128952627	2.27e-11	chr8:128728134:C:T	T	C	1.129	0.0698019	0.9848	1.295	0.08776	0.4562										C	T	4.465e-06	+++
15	chr8	128729204	129741450	yes	no	chr8:128952627	2.27e-11	chr8:128729204:C:T	T	C	1.154	0.0698098	1.006	1.323	0.04339	0.4621										C	T	4.633e-06	+++
15	chr8	128729290	129741536	yes	no	chr8:128952627	2.27e-11	chr8:128729290:T:C	C	T	1.157	0.0697732	1.009	1.326	0.04002	0.4615										T	C	4.985e-06	---
15	chr8	128731648	129743894	yes	no	chr8:128952627	2.27e-11	chr8:128731648:A:C	C	A	1.151	0.0708846	1.001	1.322	0.05176	0.3635										A	C	2.21e-06	---
15	chr8	128732458	129744704	yes	no	chr8:128952627	2.27e-11	chr8:128732458:C:G	G	C	1.139	0.0708605	0.9913	1.309	0.0713	0.3635										C	G	2.21e-06	---
15	chr8	128732466	129744712	yes	no	chr8:128952627	2.27e-11	chr8:128732466:G:T	T	G	1.135	0.0698125	0.9896	1.301	0.07556	0.4613										G	T	4.633e-06	+++
15	chr8	128732692	129744938	yes	no	chr8:128952627	2.27e-11	chr8:128732692:C:A	A	C	1.173	0.0708484	1.021	1.348	0.02605	0.3698										C	A	2.299e-06	+++
15	chr8	128732822	129745068	yes	no	chr8:128952627	2.27e-11	chr8:128732822:A:G	G	A	1.176	0.0708108	1.024	1.351	0.02385	0.3696										A	G	2.502e-06	---
15	chr8	128733323	129745569	yes	no	chr8:128952627	2.27e-11	chr8:128733323:C:T	T	C	1.151	0.0698465	1.004	1.32	0.047	0.4621										C	T	4.985e-06	+++
15	chr8	128734081	129746327	yes	no	chr8:128952627	2.27e-11	chr8:128734081:A:C	C	A	1.151	0.0708846	1.001	1.322	0.05176	0.3641										A	C	2.21e-06	---
15	chr8	128734180	129746426	yes	no	chr8:128952627	2.27e-11	chr8:128734180:C:T	T	C	1.129	0.0698019	0.9848	1.295	0.08776	0.4562										C	T	4.107e-06	+++
15	chr8	128734432	129746678	yes	no	chr8:128952627	2.27e-11	chr8:128734432:A:C	C	A	1.144	0.0699576	0.9971	1.312	0.05942	0.4698										A	C	3.2e-06	---
15	chr8	128734649	129746895	yes	no	chr8:128952627	2.27e-11	chr8:128734649:A:G	G	A	1.141	0.069995	0.9947	1.309	0.06413	0.47										A	G	3.2e-06	---
15	chr8	128735740	129747986	yes	no	chr8:128952627	2.27e-11	chr8:128735740:G:T	T	G	1.132	0.0704949	0.9859	1.3	0.08468	0.3702										G	T	1.945e-06	+++
15	chr8	128738363	129750609	yes	no	chr8:128952627	2.27e-11	chr8:128738363:T:C	C	T	1.137	0.0696901	0.9918	1.303	0.07051	0.469										T	C	2.153e-06	---
15	chr8	128741062	129753308	yes	NA	NA	NA	NA	NA	NA	NA	NA	NA	NA	NA	NA										A	G	4.75e-06	---
15	chr8	128745627	129757873	yes	NA	NA	NA	NA	NA	NA	NA	NA	NA	NA	NA	NA										T	A	3.211e-06	+++
15	chr8	128746386	129758632	yes	NA	NA	NA	NA	NA	NA	NA	NA	NA	NA	NA	NA										G	A	2.371e-06	+++
15	chr8	128746620	129758866	yes	NA	NA	NA	NA	NA	NA	NA	NA	NA	NA	NA	NA										A	T	3.211e-06	---
15	chr8	128747474	129759720	yes	NA	NA	NA	NA	NA	NA	NA	NA	NA	NA	NA	NA										G	T	4.637e-06	+++
15	chr8	128749880	129762126	yes	NA	NA	NA	NA	NA	NA	NA	NA	NA	NA	NA	NA										G	A	3.462e-06	+++
15	chr8	128754005	129766251	yes	no	chr8:128952627	2.27e-11	chr8:128754005:G:C	C	G	1.131	0.0709779	0.9841	1.3	0.08902	0.4396										G	C	2.509e-06	+++
15	chr8	128754576	129766822	yes	no	chr8:128952627	2.27e-11	chr8:128754576:A:G	G	A	1.126	0.0711472	0.9794	1.294	0.1023	0.4381										A	G	2.23e-06	---
15	chr8	128755357	129767603	yes	no	chr8:128952627	2.27e-11	chr8:128755357:T:C	C	T	1.137	0.0710791	0.9892	1.307	0.07611	0.4391										T	C	2.55e-06	---
15	chr8	128755881	129768127	yes	no	chr8:128952627	2.27e-11	chr8:128755881:T:C	C	T	1.156	0.0708079	1.006	1.328	0.04407	0.445										T	C	2.878e-06	---
15	chr8	128757516	129769762	yes	no	chr8:128952627	2.27e-11	chr8:128757516:T:A	A	T	1.134	0.0710284	0.9867	1.303	0.08236	0.4391										T	A	2.517e-06	+++
15	chr8	128758142	129770388	yes	no	chr8:128952627	2.27e-11	chr8:128758142:A:C	C	A	1.134	0.0710284	0.9867	1.303	0.08236	0.4394										A	C	2.55e-06	---
15	chr8	128758296	129770542	yes	no	chr8:128952627	2.27e-11	chr8:128758296:T:C	C	T	1.129	0.0711074	0.9819	1.297	0.09526	0.4391										T	C	2.264e-06	---
15	chr8	128758463	129770709	yes	no	chr8:128952627	2.27e-11	chr8:128758463:C:A	A	C	1.131	0.0710678	0.9843	1.3	0.08862	0.4395										C	A	2.357e-06	+++
15	chr8	128758519	129770765	yes	no	chr8:128952627	2.27e-11	chr8:128758519:T:A	A	T	1.134	0.0710284	0.9867	1.303	0.08236	0.4394										T	A	2.517e-06	+++
15	chr8	128758926	129771172	yes	no	chr8:128952627	2.27e-11	chr8:128758926:T:C	C	T	1.162	0.0719972	1.009	1.338	0.04067	0.3535										T	C	1.347e-06	---
15	chr8	128759616	129771862	yes	no	chr8:128952627	2.27e-11	chr8:128759616:A:C	C	A	1.152	0.07193	1.001	1.327	0.05265	0.3542										A	C	1.31e-06	---
15	chr8	128788828	129801074	yes	yes	chr8:128952627	2.27e-11	chr8:128788828:C:G	G	C	1.362	0.0826268	1.159	1.602	0.0001979	0.2631										C	G	1.304e-12	---
15	chr8	128790594	129802840	yes	no	chr8:128952627	2.27e-11	chr8:128790594:G:C	C	G	1.252	0.0752145	1.08	1.45	0.003126	0.3288										G	C	4.209e-10	+++
15	chr8	128803693	129815939	yes	yes	chr8:128952627	2.27e-11	chr8:128803693:G:A	A	G	1.462	0.0825752	1.243	1.718	4.318e-06	0.2728										G	A	4.8e-12	+++
15	chr8	128812615	129824861	yes	yes	chr8:128952627	2.27e-11	chr8:128812615:G:C	C	G	1.366	0.0766239	1.176	1.587	4.96e-05	0.3576										G	C	2.577e-13	+++
15	chr8	128813351	129825597	yes	yes	chr8:128952627	2.27e-11	chr8:128813351:C:T	T	C	1.454	0.0819987	1.238	1.708	4.99e-06	0.2763										C	T	5.475e-12	+++
15	chr8	128824342	129836588	yes	yes	chr8:128952627	2.27e-11	chr8:128824342:C:T	T	C	1.44	0.0819944	1.227	1.692	8.708e-06	0.2726										C	T	6.911e-13	+++
15	chr8	128824634	129836880	yes	NA	NA	NA	NA	NA	NA	NA	NA	NA	NA	NA	NA										G	GT	6.625e-13	---
15	chr8	128824966	129837212	yes	NA	NA	NA	NA	NA	NA	NA	NA	NA	NA	NA	NA										AT	A	7.427e-09	++?
15	chr8	128829952	129842198	yes	yes	chr8:128952627	2.27e-11	chr8:128829952:T:G	G	T	1.435	0.0818987	1.222	1.685	1.069e-05	0.2728										T	G	8.274e-13	---
15	chr8	128831581	129843827	yes	NA	NA	NA	NA	NA	NA	NA	NA	NA	NA	NA	NA										G	A	1.286e-11	+++
15	chr8	128834673	129846919	yes	yes	chr8:128952627	2.27e-11	chr8:128834673:T:C	C	T	1.431	0.0819451	1.219	1.68	1.267e-05	0.2724										T	C	8.057e-13	---
15	chr8	128837992	129850238	yes	yes	chr8:128952627	2.27e-11	chr8:128837992:G:A	A	G	1.298	0.079236	1.111	1.516	0.001096	0.3134										G	A	7.069e-08	+++
15	chr8	128842084	129854330	yes	yes	chr8:128952627	2.27e-11	chr8:128842084:G:C	C	G	1.438	0.0821836	1.224	1.69	9.997e-06	0.2722										G	C	1.193e-12	+++
15	chr8	128842791	129855037	yes	yes	chr8:128952627	2.27e-11	chr8:128842791:G:C	C	G	1.437	0.0820408	1.223	1.687	1.034e-05	0.2734										G	C	5.639e-13	+++
15	chr8	128848421	129860667	yes	NA	NA	NA	NA	NA	NA	NA	NA	NA	NA	NA	NA										C	T	1.645e-12	+++
15	chr8	128849889	129862135	yes	NA	NA	NA	NA	NA	NA	NA	NA	NA	NA	NA	NA										A	G	8.411e-13	---
15	chr8	128852347	129864593	yes	yes	chr8:128952627	2.27e-11	chr8:128852347:C:T	T	C	1.365	0.076509	1.175	1.586	5.085e-05	0.3465										C	T	2.096e-13	+++
15	chr8	128852850	129865096	yes	yes	chr8:128952627	2.27e-11	chr8:128852850:C:T	T	C	1.357	0.0764748	1.168	1.576	7.019e-05	0.3473										C	T	4.253e-13	+++
15	chr8	128856122	129868368	yes	yes	chr8:128952627	2.27e-11	chr8:128856122:C:T	T	C	1.406	0.0817559	1.198	1.651	3.194e-05	0.2759										C	T	5.222e-13	+++
15	chr8	128858232	129870478	yes	yes	chr8:128952627	2.27e-11	chr8:128858232:G:A	A	G	1.425	0.0818501	1.214	1.673	1.55e-05	0.2775										G	A	1.127e-12	+++
15	chr8	128860468	129872714	yes	yes	chr8:128952627	2.27e-11	chr8:128860468:C:G	G	C	1.297	0.0764517	1.117	1.507	0.0007308	0.311										C	G	7.288e-10	---
15	chr8	128860736	129872982	yes	yes	chr8:128952627	2.27e-11	chr8:128860736:C:T	T	C	1.404	0.0811534	1.197	1.646	3.058e-05	0.2775										C	T	1.112e-11	+++
15	chr8	128861924	129874170	yes	yes	chr8:128952627	2.27e-11	chr8:128861924:T:A	A	T	1.341	0.0760289	1.155	1.557	0.0001219	0.3535										T	A	4.325e-13	+++
15	chr8	128863946	129876192	yes	yes	chr8:128952627	2.27e-11	chr8:128863946:A:G	G	A	1.93	0.123213	1.516	2.457	5.996e-08	0.1254										A	G	2.3e-15	-?-
15	chr8	128864791	129877037	yes	yes	chr8:128952627	2.27e-11	chr8:128864791:T:G	G	T	1.408	0.0811073	1.201	1.65	2.599e-05	0.2775										T	G	1.28e-11	---
15	chr8	128864806	129877052	yes	yes	chr8:128952627	2.27e-11	chr8:128864806:A:C	C	A	1.412	0.0810614	1.204	1.655	2.207e-05	0.2779										A	C	1.365e-11	---
15	chr8	128867364	129879610	yes	yes	chr8:128952627	2.27e-11	chr8:128867364:C:T	T	C	1.341	0.0760289	1.155	1.557	0.0001219	0.3535										C	T	5.131e-13	+++
15	chr8	128877942	129890188	yes	yes	chr8:128952627	2.27e-11	chr8:128877942:T:C	C	T	1.951	0.121775	1.537	2.477	2.399e-08	0.1292										T	C	8.114e-16	---
15	chr8	128879808	129892054	yes	yes	chr8:128952627	2.27e-11	chr8:128879808:G:A	A	G	1.33	0.0760376	1.146	1.544	0.0001903	0.3511										G	A	2.276e-13	+++
15	chr8	128886123	129898369	yes	yes	chr8:128952627	2.27e-11	chr8:128886123:T:A	A	T	0.7458	0.0890802	0.6263	0.888	0.001091	0.1945										A	T	4.667e-07	??-
15	chr8	128887145	129899391	yes	yes	chr8:128952627	2.27e-11	chr8:128887145:G:A	A	G	2.182	0.162835	1.586	3.002	9.969e-07	0.06653										G	A	2.653e-10	+?+
15	chr8	128889664	129901910	yes	yes	chr8:128952627	2.27e-11	chr8:128889664:T:C	C	T	1.337	0.075957	1.152	1.551	0.0001436	0.3531										T	C	3.175e-13	---
15	chr8	128897523	129909769	yes	yes	chr8:128952627	2.27e-11	chr8:128897523:C:T	T	C	1.448	0.080794	1.236	1.696	4.665e-06	0.2892										C	T	1.962e-13	+++
15	chr8	128899807	129912053	yes	NA	NA	NA	NA	NA	NA	NA	NA	NA	NA	NA	NA										G	T	8.132e-12	+++
15	chr8	128902904	129915150	yes	no	chr8:128952627	2.27e-11	chr8:128902904:T:A	A	T	1.212	0.0733685	1.05	1.4	0.009481	0.3758										T	A	7.586e-07	+++
15	chr8	128903176	129915422	yes	yes	chr8:128952627	2.27e-11	chr8:128903176:A:G	G	A	1.318	0.0820877	1.122	1.548	0.0008425	0.287										A	G	6.753e-09	---
15	chr8	128904182	129916428	yes	yes	chr8:128952627	2.27e-11	chr8:128904182:A:C	C	A	1.525	0.0914427	1.275	1.825	3.799e-06	0.2174										A	C	7.481e-13	---
15	chr8	128904644	129916890	yes	no	chr8:128952627	2.27e-11	chr8:128904644:A:G	G	A	1.269	0.0800568	1.085	1.484	0.003238	0.3039										A	G	5.622e-07	---
15	chr8	128904840	129917086	yes	yes	chr8:128952627	2.27e-11	chr8:128904840:C:T	T	C	1.284	0.0804315	1.096	1.503	0.002097	0.3045										C	T	7.458e-07	+++
15	chr8	128907212	129919458	yes	yes	chr8:128952627	2.27e-11	chr8:128907212:T:C	C	T	1.53	0.0913829	1.279	1.83	3.123e-06	0.2178										T	C	7.481e-13	---
15	chr8	128907554	129919800	yes	no	chr8:128952627	2.27e-11	chr8:128907554:T:C	C	T	1.199	0.0733317	1.039	1.385	0.01437	0.3763										T	C	1.307e-06	---
15	chr8	128908034	129920280	yes	yes	chr8:128952627	2.27e-11	chr8:128908034:C:A	A	C	1.282	0.0787509	1.099	1.496	0.001752	0.3034										C	A	8.114e-07	+++
15	chr8	128908553	129920799	yes	NA	NA	NA	NA	NA	NA	NA	NA	NA	NA	NA	NA										TGTG	T	3.51e-06	+++
15	chr8	128909570	129921816	yes	yes	chr8:128952627	2.27e-11	chr8:128909570:G:C	C	G	1.332	0.0803749	1.138	1.559	0.0003916	0.2783										G	C	3.876e-06	+++
15	chr8	128909696	129921942	yes	NA	NA	NA	NA	NA	NA	NA	NA	NA	NA	NA	NA										TC	T	8.432e-16	+++
15	chr8	128909724	129921970	yes	yes	chr8:128952627	2.27e-11	chr8:128909724:G:A	A	G	1.333	0.0805076	1.139	1.561	0.0003833	0.2771										G	A	3.683e-06	+++
15	chr8	128914617	129926863	yes	yes	chr8:128952627	2.27e-11	chr8:128914617:C:A	A	C	1.541	0.091724	1.287	1.844	2.334e-06	0.2164										C	A	9.499e-13	+++
15	chr8	128917065	129929311	yes	yes	chr8:128952627	2.27e-11	chr8:128917065:G:A	A	G	2.121	0.117265	1.686	2.67	4.643e-11	0.1471										G	A	6.36e-16	+++
15	chr8	128918949	129931195	yes	yes	chr8:128952627	2.27e-11	chr8:128918949:C:T	T	C	1.33	0.0764173	1.145	1.545	0.0002053	0.3047										C	T	1.188e-09	+++
15	chr8	128919685	129931931	yes	yes	chr8:128952627	2.27e-11	chr8:128919685:G:A	A	G	1.294	0.078735	1.109	1.51	0.001176	0.3053										G	A	6.467e-07	+++
15	chr8	128921474	129933720	yes	yes	chr8:128952627	2.27e-11	chr8:128921474:A:G	G	A	2.133	0.122429	1.678	2.711	2.199e-10	0.1318										A	G	4.066e-18	-?-
15	chr8	128922550	129934796	yes	yes	chr8:128952627	2.27e-11	chr8:128922550:T:C	C	T	1.535	0.0913235	1.284	1.836	2.564e-06	0.2176										T	C	1.506e-12	---
15	chr8	128922841	129935087	yes	yes	chr8:128952627	2.27e-11	chr8:128922841:G:A	A	G	2.102	0.116895	1.671	2.643	7.26e-11	0.1467										G	A	4.954e-16	+++
15	chr8	128928949	129941195	yes	yes	chr8:128952627	2.27e-11	chr8:128928949:C:T	T	C	1.371	0.0821903	1.167	1.611	0.0001321	0.2715										C	T	2.824e-09	+++
15	chr8	128928950	129941196	yes	yes	chr8:128952627	2.27e-11	chr8:128928950:T:A	A	T	1.371	0.0821903	1.167	1.611	0.0001321	0.2714										T	A	2.824e-09	+++
15	chr8	128928985	129941231	yes	yes	chr8:128952627	2.27e-11	chr8:128928985:G:T	T	G	2.131	0.117183	1.694	2.681	3.399e-11	0.147										G	T	3.454e-07	??+
15	chr8	128930718	129942964	yes	yes	chr8:128952627	2.27e-11	chr8:128930718:G:A	A	G	2.102	0.116895	1.671	2.643	7.26e-11	0.1473										G	A	6.012e-15	+++
15	chr8	128932630	129944876	yes	yes	chr8:128952627	2.27e-11	chr8:128932630:C:G	G	C	2.12	0.116731	1.687	2.665	3.907e-11	0.1469										C	G	4.074e-15	---
15	chr8	128933795	129946041	yes	no	chr8:128952627	2.27e-11	chr8:128933795:C:G	G	C	1.253	0.0749584	1.082	1.451	0.002863	0.3438										C	G	7.326e-09	---
15	chr8	128933908	129946154	yes	yes	chr8:128952627	2.27e-11	chr8:128933908:C:A	A	C	1.376	0.0822835	1.171	1.617	0.0001104	0.2706										C	A	2.679e-09	+++
15	chr8	128935636	129947882	yes	no	chr8:128952627	2.27e-11	chr8:128935636:G:T	T	G	1.22	0.074035	1.055	1.41	0.007955	0.345										G	T	2.47e-07	+++
15	chr8	128937758	129950004	yes	yes	chr8:128952627	2.27e-11	chr8:128937758:T:C	C	T	1.548	0.0866952	1.306	1.835	4.274e-07	0.2663										T	C	6.259e-12	---
15	chr8	128938077	129950323	yes	yes	chr8:128952627	2.27e-11	chr8:128938077:T:A	A	T	1.562	0.0869376	1.317	1.852	2.586e-07	0.2643										T	A	1.576e-12	+++
15	chr8	128938144	129950390	yes	yes	chr8:128952627	2.27e-11	chr8:128938144:G:A	A	G	1.543	0.0867455	1.302	1.829	5.219e-07	0.2635										G	A	1.112e-12	+++
15	chr8	128938153	129950399	yes	yes	chr8:128952627	2.27e-11	chr8:128938153:C:T	T	C	1.546	0.0873135	1.303	1.835	5.521e-07	0.2578										C	T	4.09e-13	+++
15	chr8	128938598	129950844	yes	yes	chr8:128952627	2.27e-11	chr8:128938598:C:T	T	C	1.562	0.0869376	1.317	1.852	2.586e-07	0.2661										C	T	6.582e-12	+++
15	chr8	128939523	129951769	yes	yes	chr8:128952627	2.27e-11	chr8:128939523:C:T	T	C	1.579	0.0873583	1.331	1.874	1.468e-07	0.2637										C	T	2.018e-12	+++
15	chr8	128940002	129952248	yes	yes	chr8:128952627	2.27e-11	chr8:128940002:C:G	G	C	1.351	0.084278	1.145	1.594	0.0003887	0.3103										C	G	2.425e-08	---
15	chr8	128940205	129952451	yes	yes	chr8:128952627	2.27e-11	chr8:128940205:A:G	G	A	1.374	0.083807	1.166	1.619	0.0001615	0.314										A	G	4.209e-09	---
15	chr8	128940263	129952509	yes	yes	chr8:128952627	2.27e-11	chr8:128940263:G:A	A	G	1.38	0.083906	1.17	1.626	0.0001347	0.3077										G	A	8.654e-10	+++
15	chr8	128940783	129953029	yes	NA	NA	NA	NA	NA	NA	NA	NA	NA	NA	NA	NA										G	A	4.151e-09	+++
15	chr8	128941322	129953568	yes	no	chr8:128952627	2.27e-11	chr8:128941322:T:C	C	T	1.27	0.086124	1.072	1.503	0.00616	0.2708										T	C	6.445e-09	---
15	chr8	128946138	129958384	yes	yes	chr8:128952627	2.27e-11	chr8:128946138:C:G	G	C	1.678	0.104551	1.367	2.06	6.308e-07	0.1627										C	G	6.019e-10	---
15	chr8	128952627	129964873	yes	yes	chr8:128952627	2.27e-11	chr8:128952627:G:A	A	G	2.176	0.119618	1.722	2.752	2.27e-11	0.1379					2.1	0.149217	1.82699	2.41381	1.6e-25	G	A	2.452e-19	+++
15	chr8	128953334	129965580	yes	no	chr8:128952627	2.27e-11	chr8:128953334:C:T	T	C	1.256	0.0744542	1.086	1.454	0.0024	0.4349										C	T	2.222e-08	+++
15	chr8	128954293	129966539	yes	no	chr8:128952627	2.27e-11	chr8:128954293:A:G	G	A	1.25	0.0745356	1.08	1.447	0.003021	0.4341										A	G	2.594e-08	---
15	chr8	128955992	129968238	yes	yes	chr8:128952627	2.27e-11	chr8:128955992:G:T	T	G	1.311	0.0860628	1.107	1.552	0.001828	0.2726										G	T	1.048e-10	+++
15	chr8	128956941	129969187	yes	yes	chr8:128952627	2.27e-11	chr8:128956941:T:C	C	T	1.322	0.0857243	1.118	1.564	0.001235	0.2781										T	C	1.986e-10	---
15	chr8	128961245	129973491	yes	no	chr8:128952627	2.27e-11	chr8:128961245:T:C	C	T	1.281	0.0827596	1.089	1.506	0.003077	0.3014										T	C	2.824e-09	---
15	chr8	128963059	129975305	yes	yes	chr8:128952627	2.27e-11	chr8:128963059:C:T	T	C	1.322	0.0857243	1.118	1.564	0.001235	0.2744										C	T	6.844e-11	+++
15	chr8	128963890	129976136	yes	yes	chr8:128952627	2.27e-11	chr8:128963890:G:A	A	G	2.146	0.119305	1.698	2.711	4.95e-11	0.1377										G	A	7.577e-19	+++
15	chr8	128964821	129977067	yes	no	chr8:128952627	2.27e-11	chr8:128964821:T:C	C	T	1.252	0.0743904	1.082	1.449	0.00273	0.4363										T	C	1.791e-08	---
15	chr8	128965218	129977464	yes	yes	chr8:128952627	2.27e-11	chr8:128965218:T:C	C	T	1.258	0.0742059	1.087	1.455	0.002196	0.4353										T	C	2.563e-08	---
15	chr8	128967533	129979779	yes	yes	chr8:128952627	2.27e-11	chr8:128967533:T:C	C	T	1.301	0.0847941	1.102	1.536	0.002125	0.2842										T	C	5.395e-09	---
15	chr8	128968050	129980296	yes	no	chr8:128952627	2.27e-11	chr8:128968050:T:C	C	T	1.278	0.0829587	1.086	1.504	0.003432	0.3004										T	C	4.845e-09	---
15	chr8	128969112	129981358	yes	yes	chr8:128952627	2.27e-11	chr8:128969112:C:T	T	C	1.35	0.0757979	1.163	1.566	8.088e-05	0.389										C	T	7.41e-09	+++
15	chr8	128969222	129981468	yes	yes	chr8:128952627	2.27e-11	chr8:128969222:G:A	A	G	1.465	0.0813952	1.249	1.718	2.74e-06	0.3191										G	A	1.243e-11	+++
15	chr8	128969774	129982020	yes	NA	NA	NA	NA	NA	NA	NA	NA	NA	NA	NA	NA										AT	A	1.401e-12	+++
15	chr8	128970301	129982547	yes	yes	chr8:128952627	2.27e-11	chr8:128970301:C:T	T	C	1.448	0.080794	1.236	1.696	4.665e-06	0.3274										C	T	9.069e-12	+++
15	chr8	128970510	129982756	yes	yes	chr8:128952627	2.27e-11	chr8:128970510:C:T	T	C	1.457	0.0808427	1.244	1.708	3.171e-06	0.3288										C	T	7.541e-12	+++
15	chr8	128972282	129984528	yes	yes	chr8:128952627	2.27e-11	chr8:128972282:G:A	A	G	1.379	0.0796438	1.179	1.612	5.872e-05	0.3677										G	A	6.168e-12	+++
15	chr8	128972301	129984547	yes	yes	chr8:128952627	2.27e-11	chr8:128972301:A:C	C	A	1.425	0.0821813	1.213	1.674	1.719e-05	0.3387										A	C	1.066e-11	---
15	chr8	128972710	129984956	yes	NA	NA	NA	NA	NA	NA	NA	NA	NA	NA	NA	NA										CA	C	3.942e-12	---
15	chr8	128973194	129985440	yes	yes	chr8:128952627	2.27e-11	chr8:128973194:A:G	G	A	1.377	0.0795146	1.179	1.61	6.03e-05	0.3702										A	G	2.012e-11	---
15	chr8	128973864	129986110	yes	yes	chr8:128952627	2.27e-11	chr8:128973864:G:A	A	G	1.382	0.0795993	1.183	1.616	5.029e-05	0.3742										G	A	1.525e-11	+++
15	chr8	128973989	129986235	yes	no	chr8:128952627	2.27e-11	chr8:128973989:A:G	G	A	1.285	0.0822245	1.094	1.51	0.002512	0.3047										A	G	3.553e-09	---
15	chr8	128975414	129987660	yes	yes	chr8:128952627	2.27e-11	chr8:128975414:T:C	C	T	1.48	0.0828761	1.258	1.74	2.245e-06	0.3355										T	C	1.911e-10	---
15	chr8	128975456	129987702	yes	yes	chr8:128952627	2.27e-11	chr8:128975456:C:T	T	C	1.461	0.0814397	1.245	1.713	3.274e-06	0.3448										C	T	6.872e-11	+++
15	chr8	128975973	129988219	yes	yes	chr8:128952627	2.27e-11	chr8:128975973:G:A	A	G	1.468	0.0816759	1.251	1.723	2.543e-06	0.3428										G	A	2.88e-11	+++
15	chr8	128977489	129989735	yes	yes	chr8:128952627	2.27e-11	chr8:128977489:T:G	G	T	1.37	0.08004	1.171	1.603	8.83e-05	0.3842										T	G	1.142e-10	---
15	chr8	128977591	129989837	yes	yes	chr8:128952627	2.27e-11	chr8:128977591:G:A	A	G	1.385	0.0848837	1.173	1.636	0.0001339	0.2665										G	A	6.269e-10	+++
15	chr8	128977971	129990217	yes	yes	chr8:128952627	2.27e-11	chr8:128977971:A:G	G	A	1.372	0.0845238	1.162	1.619	0.0001978	0.2763										A	G	2.174e-09	---
15	chr8	128978136	129990382	yes	yes	chr8:128952627	2.27e-11	chr8:128978136:T:A	A	T	2.136	0.119391	1.69	2.699	6.778e-11	0.1373										T	A	1.128e-18	+++				A	0.72	0.19	0.19	6.35e-13
15	chr8	128978882	129991128	yes	yes	chr8:128952627	2.27e-11	chr8:128978882:A:G	G	A	1.47	0.0814907	1.253	1.725	2.206e-06	0.3438										A	G	3.017e-11	---
15	chr8	128979276	129991522	yes	yes	chr8:128952627	2.27e-11	chr8:128979276:C:A	A	C	1.472	0.0816313	1.255	1.728	2.124e-06	0.3432										C	A	2.677e-11	+++
15	chr8	128979473	129991719	yes	yes	chr8:128952627	2.27e-11	chr8:128979473:G:A	A	G	1.387	0.0850411	1.174	1.638	0.0001303	0.2647										G	A	5.02e-10	+++
15	chr8	128979791	129992037	yes	yes	chr8:128952627	2.27e-11	chr8:128979791:C:G	G	C	1.484	0.0828299	1.261	1.745	1.869e-06	0.3365										C	G	5.911e-11	---
15	chr8	128979802	129992048	yes	yes	chr8:128952627	2.27e-11	chr8:128979802:A:G	G	A	1.366	0.0844232	1.158	1.612	0.0002364	0.2763										A	G	5.14e-09	---
15	chr8	128979961	129992207	yes	yes	chr8:128952627	2.27e-11	chr8:128979961:G:T	T	G	1.393	0.080209	1.191	1.63	3.743e-05	0.3807										G	T	2.581e-11	+++
15	chr8	128980860	129993106	yes	yes	chr8:128952627	2.27e-11	chr8:128980860:T:C	C	T	1.371	0.0804833	1.171	1.605	9.521e-05	0.3684										T	C	1.594e-10	---
15	chr8	128981317	129993563	yes	no	chr8:128952627	2.27e-11	chr8:128981317:T:G	G	T	1.255	0.0798183	1.074	1.468	0.004834	0.3369										T	G	4.742e-08	---
15	chr8	128982248	129994494	yes	NA	NA	NA	NA	NA	NA	NA	NA	NA	NA	NA	NA										G	GA	4.406e-10	---
15	chr8	128982588	129994834	yes	yes	chr8:128952627	2.27e-11	chr8:128982588:G:A	A	G	1.447	0.0814346	1.234	1.697	5.746e-06	0.3436										G	A	1.328e-10	+++
15	chr8	128984339	129996585	yes	NA	NA	NA	NA	NA	NA	NA	NA	NA	NA	NA	NA																	A	0.74	0.25	0.25	1.31e-08
15	chr8	128987614	129999860	yes	yes	chr8:128952627	2.27e-11	chr8:128987614:A:C	C	A	1.595	0.0984059	1.315	1.935	1.926e-06	0.1748										A	C	2.15e-10	---
15	chr8	128987760	130000006	yes	yes	chr8:128952627	2.27e-11	chr8:128987760:G:A	A	G	1.568	0.0984416	1.293	1.902	4.699e-06	0.1696										G	A	1.333e-10	+++
15	chr8	128989216	130001462	yes	yes	chr8:128952627	2.27e-11	chr8:128989216:A:T	T	A	1.673	0.099312	1.377	2.032	1.822e-07	0.173										A	T	1.5e-10	---
15	chr8	128990484	130002730	yes	yes	chr8:128952627	2.27e-11	chr8:128990484:C:T	T	C	1.646	0.0999238	1.353	2.002	5.325e-07	0.1688										C	T	6.225e-10	+++
16	chr9	92220837	94983119	no	no	chr9:92220837	0.2538	chr9:92220837:C:T	T	C	0.85	0.134675	0.6528	1.107	0.2538	0.07546	T	0.646	0.102	9.02e-07
17	chr10	116857642	118617153	no	NA	NA	NA	NA	NA	NA	NA	NA	NA	NA	NA	NA	CT	0.7434	0.05427	4.65e-06
17	chr10	116881885	118641396	no	no	chr10:117050025	0.03432	chr10:116881885:G:T	T	G	1.096	0.0824953	0.9324	1.288	0.284	0.246	T	1.348	0.06643	2.89e-06
17	chr10	116884159	118643670	no	no	chr10:117050025	0.03432	chr10:116884159:A:G	G	A	1.082	0.0751171	0.934	1.254	0.3109	0.344	G	1.343	0.0555	1.57e-07
17	chr10	116889932	118649443	no	no	chr10:117050025	0.03432	chr10:116889932:T:C	C	T	1.109	0.0833013	0.9424	1.306	0.2277	0.2424	C	1.366	0.06763	7.15e-08
17	chr10	116919201	118678712	no	no	chr10:117050025	0.03432	chr10:116919201:C:A	A	C	1.072	0.0762957	0.9234	1.245	0.3806	0.3195	A	1.338	0.05589	3.76e-08
17	chr10	116936755	118696266	no	no	chr10:117050025	0.03432	chr10:116936755:A:T	T	A	1.059	0.0759505	0.9128	1.229	0.4708	0.3227	T	1.307	0.05564	5.14e-08
17	chr10	116952020	118711531	no	NA	NA	NA	NA	NA	NA	NA	NA	NA	NA	NA	NA	GA	1.278	0.07064	1.83e-08
17	chr10	116955888	118715399	no	no	chr10:117050025	0.03432	chr10:116955888:G:A	A	G	1.063	0.0763404	0.9153	1.235	0.4455	0.3189	A	1.366	0.05585	3.21e-08
17	chr10	116963973	118723484	no	NA	NA	NA	NA	NA	NA	NA	NA	NA	NA	NA	NA	T	1.346	0.05585	5.13e-07
17	chr10	116974835	118734346	no	no	chr10:117050025	0.03432	chr10:116974835:T:C	C	T	1.077	0.0770329	0.926	1.252	0.3556	0.3161	C	1.346	0.05585	4.09e-08
17	chr10	116979803	118739314	no	no	chr10:117050025	0.03432	chr10:116979803:T:C	C	T	1.053	0.0757263	0.9077	1.221	0.52	0.3247	C	1.346	0.05585	3.77e-08
17	chr10	117018122	118777633	no	no	chr10:117050025	0.03432	chr10:117018122:T:C	C	T	1.02	0.0751152	0.8803	1.182	0.8217	0.3298	C	1.297	0.05599	1.49e-08
17	chr10	117019132	118778643	no	NA	NA	NA	NA	NA	NA	NA	NA	NA	NA	NA	NA	C	0.782	0.05469	3.65e-08
17	chr10	117020514	118780025	no	NA	NA	NA	NA	NA	NA	NA	NA	NA	NA	NA	NA	C	0.7809	0.0547	5.43e-07
17	chr10	117021530	118781041	no	no	chr10:117050025	0.03432	chr10:117021530:C:T	T	C	1.121	0.0748138	0.9684	1.298	0.1352	0.4148	C	0.7809	0.0547	5.43e-07
17	chr10	117024078	118783589	no	NA	NA	NA	NA	NA	NA	NA	NA	NA	NA	NA	NA	T	0.7809	0.0547	5.43e-07
17	chr10	117027193	118786704	no	NA	NA	NA	NA	NA	NA	NA	NA	NA	NA	NA	NA	AG	0.7282	0.05541	1.17e-07
17	chr10	117033109	118792620	no	no	chr10:117050025	0.03432	chr10:117033109:C:T	T	C	1.122	0.0751309	0.9687	1.3	0.1335	0.4136	C	0.7809	0.0547	5.43e-07
17	chr10	117035592	118795103	no	no	chr10:117050025	0.03432	chr10:117035592:C:T	T	C	1.138	0.0751101	0.9823	1.319	0.09164	0.4132	C	0.7809	0.0547	5.43e-07
17	chr10	117036501	118796012	no	no	chr10:117050025	0.03432	chr10:117036501:C:T	T	C	1.129	0.0751434	0.9742	1.308	0.1152	0.4132	C	0.7809	0.0547	5.43e-07
17	chr10	117038168	118797679	no	no	chr10:117050025	0.03432	chr10:117038168:G:T	T	G	1.175	0.0767772	1.011	1.366	0.03873	0.429	G	0.7809	0.0547	5.43e-07
17	chr10	117038508	118798019	no	NA	NA	NA	NA	NA	NA	NA	NA	NA	NA	NA	NA	T	0.7809	0.0547	1.03e-06
17	chr10	117040060	118799571	no	no	chr10:117050025	0.03432	chr10:117040060:A:G	G	A	1.136	0.0752633	0.9798	1.316	0.09837	0.4144	A	0.7809	0.0547	5.43e-07
17	chr10	117041402	118800913	no	no	chr10:117050025	0.03432	chr10:117041402:A:G	G	A	1.128	0.0750372	0.974	1.307	0.1157	0.4136	A	0.7809	0.0547	5.43e-07
17	chr10	117043121	118802632	no	NA	NA	NA	NA	NA	NA	NA	NA	NA	NA	NA	NA	ATATTTATT	0.7809	0.0547	5.43e-07
17	chr10	117044287	118803798	no	NA	NA	NA	NA	NA	NA	NA	NA	NA	NA	NA	NA	T	0.7813	0.05469	6.18e-07
17	chr10	117045482	118804993	no	no	chr10:117050025	0.03432	chr10:117045482:T:C	C	T	1.122	0.074919	0.9685	1.299	0.1346	0.4134	T	0.7813	0.05469	6.18e-07
17	chr10	117046197	118805708	no	no	chr10:117050025	0.03432	chr10:117046197:C:A	A	C	1.128	0.0750372	0.974	1.307	0.1157	0.412	C	0.7813	0.05469	6.18e-07
17	chr10	117047758	118807269	no	NA	NA	NA	NA	NA	NA	NA	NA	NA	NA	NA	NA	CA	0.7082	0.05687	4.49e-08
17	chr10	117047903	118807414	no	NA	NA	NA	NA	NA	NA	NA	NA	NA	NA	NA	NA	CAA	0.7552	0.05609	2.29e-07
17	chr10	117050025	118809536	no	no	chr10:117050025	0.03432	chr10:117050025:C:T	T	C	1.181	0.0771884	1.015	1.373	0.03432	0.442	C	0.755	0.05609	2.16e-06
17	chr10	117050359	118809870	no	no	chr10:117050025	0.03432	chr10:117050359:T:G	G	T	1.136	0.0753706	0.98	1.317	0.0979	0.4276	T	0.755	0.05609	2.4e-06
17	chr10	117050398	118809909	no	no	chr10:117050025	0.03432	chr10:117050398:C:G	G	C	1.139	0.0754313	0.9828	1.321	0.09027	0.4274	C	0.755	0.05609	3.07e-06
17	chr10	117050721	118810232	no	no	chr10:117050025	0.03432	chr10:117050721:C:A	A	C	1.133	0.0754176	0.9773	1.313	0.1055	0.4272	C	0.755	0.05609	3.46e-06
17	chr10	117051064	118810575	no	no	chr10:117050025	0.03432	chr10:117051064:T:C	C	T	1.133	0.0754176	0.9773	1.313	0.1055	0.4272	T	0.755	0.05609	3.46e-06
17	chr10	117052758	118812269	no	no	chr10:117050025	0.03432	chr10:117052758:A:G	G	A	1.128	0.0750372	0.974	1.307	0.1157	0.4136	A	0.7813	0.05469	6.18e-07
17	chr10	117052816	118812327	no	no	chr10:117050025	0.03432	chr10:117052816:A:G	G	A	1.132	0.0752032	0.977	1.312	0.1065	0.4142	A	0.7813	0.05469	6.18e-07
17	chr10	117054445	118813956	no	no	chr10:117050025	0.03432	chr10:117054445:A:G	G	A	1.116	0.075119	0.9633	1.293	0.1541	0.4135	A	0.7813	0.05469	6.18e-07
17	chr10	117054712	118814223	no	no	chr10:117050025	0.03432	chr10:117054712:T:C	C	T	1.125	0.0750839	0.9714	1.304	0.1243	0.4134	TCTTAT	0.7813	0.05469	4.99e-07
17	chr10	117055545	118815056	no	no	chr10:117050025	0.03432	chr10:117055545:T:G	G	T	1.125	0.074978	0.9713	1.303	0.1249	0.4132	T	0.7805	0.05471	6.6e-07
17	chr10	117055586	118815097	no	NA	NA	NA	NA	NA	NA	NA	NA	NA	NA	NA	NA	A	0.7805	0.05471	6.6e-07
17	chr10	117057019	118816530	no	no	chr10:117050025	0.03432	chr10:117057019:A:G	G	A	1.125	0.074978	0.9713	1.303	0.1249	0.4132	A	0.7805	0.05471	8.15e-07
17	chr10	117059038	118818549	no	no	chr10:117050025	0.03432	chr10:117059038:T:G	G	T	1.149	0.075507	0.9913	1.333	0.07056	0.4215	T	0.7808	0.05473	8.69e-07
17	chr10	117059453	118818964	no	no	chr10:117050025	0.03432	chr10:117059453:C:A	A	C	1.123	0.0752375	0.9688	1.301	0.133	0.4124	C	0.7808	0.05473	8.69e-07
17	chr10	117060388	118819899	no	no	chr10:117050025	0.03432	chr10:117060388:A:G	G	A	1.125	0.074978	0.9713	1.303	0.1249	0.4138	A	0.7864	0.05464	8.69e-07
17	chr10	117060989	118820500	no	no	chr10:117050025	0.03432	chr10:117060989:G:A	A	G	1.128	0.0750372	0.974	1.307	0.1157	0.4136	G	0.7864	0.05464	8.69e-07
17	chr10	117061321	118820832	no	no	chr10:117050025	0.03432	chr10:117061321:T:C	C	T	1.125	0.0750839	0.9714	1.304	0.1243	0.4134	T	0.7879	0.05462	8.69e-07
17	chr10	117064504	118824015	no	no	chr10:117050025	0.03432	chr10:117064504:G:A	A	G	1.115	0.0748021	0.963	1.291	0.1558	0.4043	G	0.7881	0.05461	9.44e-07
17	chr10	117068532	118828043	no	no	chr10:117050025	0.03432	chr10:117068532:A:G	G	A	1.096	0.0747706	0.947	1.27	0.232	0.4016	A	0.7828	0.05444	1.15e-06
17	chr10	117068693	118828204	no	no	chr10:117050025	0.03432	chr10:117068693:T:C	C	T	1.099	0.0747232	0.9496	1.273	0.2181	0.3933	T	0.7828	0.05444	1.15e-06
17	chr10	117068858	118828369	no	no	chr10:117050025	0.03432	chr10:117068858:G:A	A	G	1.099	0.0747232	0.9496	1.273	0.2181	0.3935	G	0.7828	0.05444	1.15e-06
17	chr10	117070124	118829635	no	NA	NA	NA	NA	NA	NA	NA	NA	NA	NA	NA	NA	TA	0.7791	0.05448	5.61e-07
17	chr10	117070173	118829684	no	no	chr10:117050025	0.03432	chr10:117070173:A:G	G	A	1.102	0.0746759	0.9522	1.276	0.2048	0.3939	A	0.7828	0.05444	1.15e-06
17	chr10	117071332	118830843	no	NA	NA	NA	NA	NA	NA	NA	NA	NA	NA	NA	NA	A	0.7828	0.05444	1.15e-06
17	chr10	117071852	118831363	no	NA	NA	NA	NA	NA	NA	NA	NA	NA	NA	NA	NA	C	0.7712	0.07045	8.58e-08
17	chr10	117072101	118831612	no	no	chr10:117050025	0.03432	chr10:117072101:A:G	G	A	1.106	0.0747333	0.9549	1.28	0.1915	0.3935	A	0.7828	0.05444	1.33e-06
17	chr10	117072295	118831806	no	no	chr10:117050025	0.03432	chr10:117072295:T:G	G	T	1.102	0.0746759	0.9522	1.276	0.2048	0.3937	T	0.7733	0.05438	7.84e-07
17	chr10	117073752	118833263	no	no	chr10:117050025	0.03432	chr10:117073752:G:A	A	G	1.132	0.0752032	0.977	1.312	0.1065	0.4016	G	0.77	0.05426	6.11e-07
17	chr10	117073976	118833487	no	no	chr10:117050025	0.03432	chr10:117073976:A:G	G	A	1.099	0.074515	0.9495	1.272	0.2194	0.3933	A	0.7723	0.05424	8.97e-07
17	chr10	117074790	118834301	no	no	chr10:117050025	0.03432	chr10:117074790:C:T	T	C	1.102	0.0744681	0.9521	1.275	0.206	0.3949	C	0.7765	0.05435	8.97e-07
17	chr10	117075480	118834991	no	no	chr10:117050025	0.03432	chr10:117075480:T:C	C	T	1.086	0.0767616	0.9342	1.262	0.3005	0.3217	C	1.381	0.05382	3.62e-09
17	chr10	117077171	118836682	no	no	chr10:117050025	0.03432	chr10:117077171:T:A	A	T	1.151	0.0801343	0.9839	1.347	0.0856	0.2688	A	1.378	0.05384	2.28e-08
17	chr10	117078267	118837778	no	no	chr10:117050025	0.03432	chr10:117078267:C:G	G	C	1.124	0.0756685	0.9693	1.304	0.1308	0.4081	C	0.7746	0.05436	1.23e-06
17	chr10	117078479	118837990	no	no	chr10:117050025	0.03432	chr10:117078479:T:C	C	T	1.127	0.0755123	0.9719	1.307	0.1222	0.403	T	0.775	0.05437	1.23e-06
17	chr10	117083226	118842737	no	NA	NA	NA	NA	NA	NA	NA	NA	NA	NA	NA	NA	G	0.7693	0.05432	1.31e-06
17	chr10	117083231	118842742	no	NA	NA	NA	NA	NA	NA	NA	NA	NA	NA	NA	NA	C	0.7693	0.05432	1.4e-06
17	chr10	117084021	118843532	no	no	chr10:117050025	0.03432	chr10:117084021:T:G	G	T	1.147	0.0799322	0.9805	1.341	0.09392	0.2682	G	1.378	0.05384	3.28e-08
17	chr10	117084676	118844187	no	no	chr10:117050025	0.03432	chr10:117084676:A:G	G	A	1.151	0.0800053	0.9837	1.346	0.0861	0.2692	G	1.378	0.05384	3.28e-08
17	chr10	117085945	118845456	no	no	chr10:117050025	0.03432	chr10:117085945:T:G	G	T	1.119	0.0750717	0.9659	1.296	0.1438	0.3961	T	0.769	0.0543	1.58e-06
17	chr10	117089121	118848632	no	no	chr10:117050025	0.03432	chr10:117089121:G:C	C	G	1.13	0.0753572	0.9744	1.309	0.1141	0.3955	G	0.7698	0.05428	1.55e-06
17	chr10	117090705	118850216	no	NA	NA	NA	NA	NA	NA	NA	NA	NA	NA	NA	NA	T	0.7698	0.05428	1.58e-06
17	chr10	117092957	118852468	no	no	chr10:117050025	0.03432	chr10:117092957:T:C	C	T	1.122	0.0750247	0.9686	1.3	0.1341	0.3963	T	0.7713	0.05429	1.28e-06
17	chr10	117095730	118855241	no	no	chr10:117050025	0.03432	chr10:117095730:T:C	C	T	1.123	0.0752375	0.9688	1.301	0.133	0.3976	T	0.7712	0.05429	1.28e-06
17	chr10	117100118	118859629	no	no	chr10:117050025	0.03432	chr10:117100118:A:G	G	A	1.13	0.0755729	0.9747	1.311	0.1131	0.4087	A	0.7872	0.05423	2.19e-06
17	chr10	117101117	118860628	no	NA	NA	NA	NA	NA	NA	NA	NA	NA	NA	NA	NA	G	0.7872	0.05423	2.68e-06
17	chr10	117107460	118866971	no	NA	NA	NA	NA	NA	NA	NA	NA	NA	NA	NA	NA	C	0.787	0.0543	2.61e-06
17	chr10	117110096	118869607	no	no	chr10:117050025	0.03432	chr10:117110096:A:C	C	A	1.127	0.0755123	0.9719	1.307	0.1222	0.4041	A	0.787	0.0543	2.54e-06
17	chr10	117113567	118873078	no	NA	NA	NA	NA	NA	NA	NA	NA	NA	NA	NA	NA	T	0.79	0.05428	2.08e-06
17	chr10	117113928	118873439	no	no	chr10:117050025	0.03432	chr10:117113928:G:T	T	G	1.127	0.0754045	0.9717	1.306	0.1228	0.4045	G	0.79	0.05428	2.08e-06
17	chr10	117116901	118876412	no	no	chr10:117050025	0.03432	chr10:117116901:G:A	A	G	1.088	0.0752322	0.9393	1.261	0.2758	0.4158	G	0.79	0.05428	1.84e-06
17	chr10	117119843	118879354	no	NA	NA	NA	NA	NA	NA	NA	NA	NA	NA	NA	NA	TA	0.79	0.05428	2.12e-06
17	chr10	117120595	118880106	no	no	chr10:117050025	0.03432	chr10:117120595:C:T	T	C	1.137	0.0755864	0.9802	1.318	0.09695	0.4089	C	0.79	0.05428	1.99e-06
17	chr10	117126827	118886338	no	NA	NA	NA	NA	NA	NA	NA	NA	NA	NA	NA	NA	G	0.79	0.05428	1.55e-06
17	chr10	117131182	118890693	no	no	chr10:117050025	0.03432	chr10:117131182:G:A	A	G	0.9062	0.0750969	0.7821	1.05	0.2022	0.4596	A	0.8	0.06096	2.99e-06
17	chr10	117133720	118893231	no	no	chr10:117050025	0.03432	chr10:117133720:G:A	A	G	1.118	0.0748604	0.9657	1.295	0.1449	0.3978	G	0.7907	0.05429	1.55e-06										0.78	0.71-0.86	8.42e-07
17	chr10	117137256	118896767	no	no	chr10:117050025	0.03432	chr10:117137256:G:A	A	G	1.185	0.0801592	1.012	1.386	0.03775	0.2779	G	1.128	0.05325	3.66e-06
18	chr11	88592918	88326086	no	no	chr11:88654549	0.5006	chr11:88592918:A:G	G	A	1.075	0.155332	0.7928	1.458	0.6981	0.05442	G	1.515	0.09356	3.85e-06
18	chr11	88593733	88326901	no	NA	NA	NA	NA	NA	NA	NA	NA	NA	NA	NA	NA	C	1.515	0.09356	4.04e-06
18	chr11	88593845	88327013	no	no	chr11:88654549	0.5006	chr11:88593845:G:C	C	G	1.062	0.155771	0.783	1.442	0.7556	0.05453	C	1.515	0.09356	3.85e-06
18	chr11	88593862	88327030	no	no	chr11:88654549	0.5006	chr11:88593862:C:A	A	C	1.075	0.155332	0.7928	1.458	0.6981	0.05458	A	1.515	0.09356	3.85e-06
18	chr11	88593880	88327048	no	no	chr11:88654549	0.5006	chr11:88593880:T:G	G	T	1.064	0.157698	0.7812	1.449	0.7527	0.05446	G	1.515	0.09356	3.85e-06
18	chr11	88593962	88327130	no	no	chr11:88654549	0.5006	chr11:88593962:T:C	C	T	1.075	0.155332	0.7928	1.458	0.6981	0.05444	C	1.515	0.09356	3.85e-06
18	chr11	88594994	88328162	no	no	chr11:88654549	0.5006	chr11:88594994:A:G	G	A	1.075	0.155332	0.7928	1.458	0.6981	0.05442	G	1.515	0.09356	3.85e-06
18	chr11	88595437	88328605	no	no	chr11:88654549	0.5006	chr11:88595437:C:A	A	C	1.075	0.155332	0.7928	1.458	0.6981	0.05442	A	1.515	0.09356	3.85e-06
18	chr11	88595598	88328766	no	no	chr11:88654549	0.5006	chr11:88595598:T:G	G	T	1.075	0.155332	0.7928	1.458	0.6981	0.05442	G	1.515	0.09356	3.85e-06
18	chr11	88596546	88329714	no	no	chr11:88654549	0.5006	chr11:88596546:T:G	G	T	1.075	0.155332	0.7928	1.458	0.6981	0.05442	G	1.515	0.09356	3.06e-06
18	chr11	88596561	88329729	no	no	chr11:88654549	0.5006	chr11:88596561:A:G	G	A	1.075	0.155332	0.7928	1.458	0.6981	0.05442	G	1.515	0.09356	3.06e-06
18	chr11	88596688	88329856	no	no	chr11:88654549	0.5006	chr11:88596688:G:T	T	G	1.075	0.155332	0.7928	1.458	0.6981	0.05442	T	1.515	0.09356	3.06e-06
18	chr11	88597153	88330321	no	no	chr11:88654549	0.5006	chr11:88597153:A:G	G	A	1.075	0.155332	0.7928	1.458	0.6981	0.05442	G	1.515	0.09356	3.06e-06
18	chr11	88597176	88330344	no	no	chr11:88654549	0.5006	chr11:88597176:C:T	T	C	1.075	0.155332	0.7928	1.458	0.6981	0.05442	T	1.515	0.09356	3.06e-06
18	chr11	88598115	88331283	no	no	chr11:88654549	0.5006	chr11:88598115:T:C	C	T	1.091	0.157771	0.8007	1.486	0.6364	0.05237	C	1.516	0.09378	6.73e-07
18	chr11	88598238	88331406	no	no	chr11:88654549	0.5006	chr11:88598238:A:T	T	A	1.091	0.157771	0.8007	1.486	0.6364	0.05237	T	1.516	0.09378	6.73e-07
18	chr11	88598285	88331453	no	no	chr11:88654549	0.5006	chr11:88598285:G:A	A	G	1.062	0.155771	0.783	1.442	0.7556	0.05401	A	1.516	0.09378	7.83e-07
18	chr11	88598677	88331845	no	no	chr11:88654549	0.5006	chr11:88598677:A:G	G	A	1.091	0.157771	0.8007	1.486	0.6364	0.05237	G	1.516	0.09378	9.09e-07
18	chr11	88599127	88332295	no	no	chr11:88654549	0.5006	chr11:88599127:A:G	G	A	1.091	0.157771	0.8007	1.486	0.6364	0.05237	G	1.516	0.09378	9.09e-07
18	chr11	88599346	88332514	no	no	chr11:88654549	0.5006	chr11:88599346:T:C	C	T	1.091	0.157771	0.8007	1.486	0.6364	0.05237	C	1.516	0.09378	1.06e-06
18	chr11	88599377	88332545	no	no	chr11:88654549	0.5006	chr11:88599377:A:G	G	A	1.091	0.157771	0.8007	1.486	0.6364	0.05237	G	1.516	0.09378	8.3e-07
18	chr11	88599422	88332590	no	no	chr11:88654549	0.5006	chr11:88599422:C:G	G	C	1.091	0.157771	0.8007	1.486	0.6364	0.05237	G	1.515	0.09377	1.04e-06
18	chr11	88599484	88332652	no	no	chr11:88654549	0.5006	chr11:88599484:G:A	A	G	1.091	0.157771	0.8007	1.486	0.6364	0.05237	A	1.515	0.09377	1.04e-06
18	chr11	88599544	88332712	no	no	chr11:88654549	0.5006	chr11:88599544:G:C	C	G	1.091	0.157771	0.8007	1.486	0.6364	0.05237	C	1.515	0.09377	1.04e-06
18	chr11	88600028	88333196	no	no	chr11:88654549	0.5006	chr11:88600028:G:T	T	G	1.091	0.157771	0.8007	1.486	0.6364	0.05237	T	1.515	0.09377	1.04e-06
18	chr11	88602041	88335209	no	no	chr11:88654549	0.5006	chr11:88602041:C:T	T	C	1.083	0.151307	0.8053	1.457	0.6503	0.05736	T	1.515	0.09377	1.2e-06
18	chr11	88602394	88335562	no	no	chr11:88654549	0.5006	chr11:88602394:G:C	C	G	1.058	0.150389	0.788	1.421	0.7638	0.0572	C	1.515	0.09377	1.04e-06
18	chr11	88603305	88336473	no	no	chr11:88654549	0.5006	chr11:88603305:A:C	C	A	1.091	0.147582	0.8169	1.457	0.6059	0.05963	C	1.515	0.09377	1.04e-06
18	chr11	88603543	88336711	no	no	chr11:88654549	0.5006	chr11:88603543:T:G	G	T	1.09	0.146783	0.8174	1.453	0.6079	0.06024	G	1.515	0.09377	1.04e-06
18	chr11	88604691	88337859	no	no	chr11:88654549	0.5006	chr11:88604691:C:G	G	C	1.102	0.147217	0.826	1.471	0.5565	0.06004	G	1.515	0.09377	1.04e-06
18	chr11	88604693	88337861	no	no	chr11:88654549	0.5006	chr11:88604693:G:C	C	G	1.102	0.147217	0.826	1.471	0.5565	0.06004	C	1.515	0.09377	1.04e-06
18	chr11	88604945	88338113	no	no	chr11:88654549	0.5006	chr11:88604945:T:C	C	T	1.102	0.147217	0.826	1.471	0.5565	0.06006	C	1.515	0.09377	1.04e-06
18	chr11	88605641	88338809	no	no	chr11:88654549	0.5006	chr11:88605641:A:G	G	A	1.091	0.157771	0.8007	1.486	0.6364	0.05237	G	1.515	0.09377	1.04e-06
18	chr11	88605824	88338992	no	no	chr11:88654549	0.5006	chr11:88605824:G:A	A	G	1.091	0.147582	0.8169	1.457	0.6059	0.05963	A	1.515	0.09377	1.04e-06
18	chr11	88606087	88339255	no	no	chr11:88654549	0.5006	chr11:88606087:T:C	C	T	1.102	0.147217	0.826	1.471	0.5565	0.06004	C	1.515	0.09377	1.04e-06
18	chr11	88607401	88340569	no	NA	NA	NA	NA	NA	NA	NA	NA	NA	NA	NA	NA	T	1.515	0.09377	1.04e-06
18	chr11	88607901	88341069	no	no	chr11:88654549	0.5006	chr11:88607901:T:C	C	T	1.065	0.145168	0.8014	1.416	0.7169	0.06126	C	1.515	0.09377	1.04e-06
18	chr11	88609218	88342386	no	NA	NA	NA	NA	NA	NA	NA	NA	NA	NA	NA	NA	T	1.515	0.09377	1.04e-06
18	chr11	88609750	88342918	no	NA	NA	NA	NA	NA	NA	NA	NA	NA	NA	NA	NA	A	1.515	0.09377	1.04e-06
18	chr11	88610183	88343351	no	no	chr11:88654549	0.5006	chr11:88610183:T:C	C	T	1.091	0.157771	0.8007	1.486	0.6364	0.05237	C	1.505	0.09394	1.52e-06
18	chr11	88614060	88347228	no	no	chr11:88654549	0.5006	chr11:88614060:G:A	A	G	1.065	0.145168	0.8014	1.416	0.7169	0.06126	A	1.505	0.09394	1.52e-06
18	chr11	88614243	88347411	no	no	chr11:88654549	0.5006	chr11:88614243:T:G	G	T	1.066	0.145939	0.8008	1.419	0.7155	0.06065	G	1.505	0.09394	1.52e-06
18	chr11	88614577	88347745	no	no	chr11:88654549	0.5006	chr11:88614577:C:A	A	C	1.085	0.153072	0.804	1.465	0.6465	0.05497	A	1.505	0.09394	1.52e-06
18	chr11	88618493	88351661	no	NA	NA	NA	NA	NA	NA	NA	NA	NA	NA	NA	NA	T	1.532	0.09122	1.27e-07
18	chr11	88621196	88354364	no	no	chr11:88654549	0.5006	chr11:88621196:T:C	C	T	1.101	0.166285	0.7951	1.526	0.6184	0.04542	C	1.547	0.09106	4.75e-07
18	chr11	88621956	88355124	no	no	chr11:88654549	0.5006	chr11:88621956:G:T	T	G	0.9721	0.0971383	0.8036	1.176	0.8082	0.1475	T	1.371	0.08457	6.96e-07
18	chr11	88622091	88355259	no	no	chr11:88654549	0.5006	chr11:88622091:T:C	C	T	0.9685	0.0956853	0.8029	1.168	0.7741	0.1513	C	1.371	0.08457	6.96e-07
18	chr11	88622093	88355261	no	NA	NA	NA	NA	NA	NA	NA	NA	NA	NA	NA	NA	AT	1.371	0.08457	6.96e-07
18	chr11	88622323	88355491	no	NA	NA	NA	NA	NA	NA	NA	NA	NA	NA	NA	NA	T	1.539	0.09106	3.06e-08
18	chr11	88622989	88356157	no	no	chr11:88654549	0.5006	chr11:88622989:A:T	T	A	0.9685	0.0956853	0.8029	1.168	0.7741	0.1513	T	1.371	0.08457	6.96e-07
18	chr11	88623252	88356420	no	NA	NA	NA	NA	NA	NA	NA	NA	NA	NA	NA	NA	AT	1.539	0.09106	3.06e-08
18	chr11	88623838	88357006	no	no	chr11:88654549	0.5006	chr11:88623838:T:C	C	T	0.9685	0.0956853	0.8029	1.168	0.7741	0.1513	C	1.371	0.08457	6.96e-07
18	chr11	88623878	88357046	no	no	chr11:88654549	0.5006	chr11:88623878:C:T	T	C	0.9685	0.0956853	0.8029	1.168	0.7741	0.1513	T	1.371	0.08457	6.96e-07
18	chr11	88624755	88357923	no	NA	NA	NA	NA	NA	NA	NA	NA	NA	NA	NA	NA	A	1.539	0.09106	3.06e-08
18	chr11	88625144	88358312	no	no	chr11:88654549	0.5006	chr11:88625144:A:G	G	A	0.9726	0.0962343	0.8054	1.174	0.8099	0.1499	G	1.371	0.08457	6.96e-07
18	chr11	88625524	88358692	no	no	chr11:88654549	0.5006	chr11:88625524:T:G	G	T	1.078	0.158225	0.7905	1.47	0.6928	0.0501	G	1.534	0.09105	4.23e-08
18	chr11	88627878	88361046	no	NA	NA	NA	NA	NA	NA	NA	NA	NA	NA	NA	NA	T	1.534	0.09105	4.97e-08
18	chr11	88632715	88365883	no	NA	NA	NA	NA	NA	NA	NA	NA	NA	NA	NA	NA	T	1.534	0.09105	4.23e-08
18	chr11	88632807	88365975	no	no	chr11:88654549	0.5006	chr11:88632807:G:A	A	G	1.106	0.169853	0.7929	1.543	0.611	0.04401	A	1.534	0.09105	2.05e-08
18	chr11	88634911	88368079	no	NA	NA	NA	NA	NA	NA	NA	NA	NA	NA	NA	NA	A	1.534	0.09105	4.23e-08
18	chr11	88635026	88368194	no	no	chr11:88654549	0.5006	chr11:88635026:G:A	A	G	1.091	0.170412	0.7811	1.524	0.6705	0.0436	A	1.534	0.09105	4.23e-08
18	chr11	88635876	88369044	no	no	chr11:88654549	0.5006	chr11:88635876:G:A	A	G	1.091	0.170412	0.7811	1.524	0.6705	0.0436	A	1.535	0.09105	4.23e-08
18	chr11	88639496	88372664	no	no	chr11:88654549	0.5006	chr11:88639496:G:A	A	G	1.091	0.170412	0.7811	1.524	0.6705	0.0436	A	1.541	0.09088	5.99e-08
18	chr11	88640118	88373286	no	no	chr11:88654549	0.5006	chr11:88640118:C:A	A	C	1.091	0.170412	0.7811	1.524	0.6705	0.0436	A	1.541	0.09088	7.03e-08
18	chr11	88640805	88373973	no	no	chr11:88654549	0.5006	chr11:88640805:A:G	G	A	1.091	0.170412	0.7811	1.524	0.6705	0.0436	G	1.541	0.09088	1.16e-07
18	chr11	88641171	88374339	no	NA	NA	NA	NA	NA	NA	NA	NA	NA	NA	NA	NA	C	1.541	0.09088	9.92e-08
18	chr11	88643145	88376313	no	no	chr11:88654549	0.5006	chr11:88643145:G:A	A	G	1.111	0.162447	0.8081	1.528	0.5703	0.04828	A	1.541	0.09088	2.85e-08
18	chr11	88644155	88377323	no	no	chr11:88654549	0.5006	chr11:88644155:T:C	C	T	1.091	0.170412	0.7811	1.524	0.6705	0.0436	C	1.541	0.09088	1.02e-08
18	chr11	88645137	88378305	no	NA	NA	NA	NA	NA	NA	NA	NA	NA	NA	NA	NA	A	1.541	0.09088	1.77e-08
18	chr11	88646838	88380006	no	NA	NA	NA	NA	NA	NA	NA	NA	NA	NA	NA	NA	C	1.541	0.09088	5.36e-08
18	chr11	88648022	88381190	no	no	chr11:88654549	0.5006	chr11:88648022:G:A	A	G	1.091	0.170412	0.7811	1.524	0.6705	0.04361	A	1.541	0.09088	9.55e-08
18	chr11	88650434	88383602	no	no	chr11:88654549	0.5006	chr11:88650434:C:G	G	C	1.091	0.170412	0.7811	1.524	0.6705	0.0436	G	1.541	0.09088	1.31e-07
18	chr11	88650489	88383657	no	no	chr11:88654549	0.5006	chr11:88650489:G:A	A	G	1.106	0.169853	0.7929	1.543	0.611	0.04363	A	1.541	0.09088	1.79e-07
18	chr11	88652223	88385391	no	NA	NA	NA	NA	NA	NA	NA	NA	NA	NA	NA	NA	C	1.541	0.09088	1.12e-07
18	chr11	88654549	88387717	no	no	chr11:88654549	0.5006	chr11:88654549:G:A	A	G	1.136	0.168775	0.8163	1.582	0.5006	0.04439	A	1.541	0.09088	1.68e-07
18	chr11	88655669	88388837	no	NA	NA	NA	NA	NA	NA	NA	NA	NA	NA	NA	NA	G	1.541	0.09088	3.75e-07
18	chr11	88655671	88388839	no	NA	NA	NA	NA	NA	NA	NA	NA	NA	NA	NA	NA	T	1.541	0.09088	3.75e-07
18	chr11	88655758	88388926	no	no	chr11:88654549	0.5006	chr11:88655758:G:C	C	G	1.136	0.168775	0.8163	1.582	0.5006	0.04439	C	1.541	0.09088	5.56e-07
18	chr11	88656479	88389647	no	no	chr11:88654549	0.5006	chr11:88656479:C:T	T	C	1.136	0.168775	0.8163	1.582	0.5006	0.04439	T	1.541	0.09088	5.56e-07
18	chr11	88656813	88389981	no	no	chr11:88654549	0.5006	chr11:88656813:T:C	C	T	1.136	0.168775	0.8163	1.582	0.5006	0.04439	C	1.541	0.09088	5.56e-07
18	chr11	88657741	88390909	no	NA	NA	NA	NA	NA	NA	NA	NA	NA	NA	NA	NA	AT	1.541	0.09088	4.36e-07
18	chr11	88658019	88391187	no	NA	NA	NA	NA	NA	NA	NA	NA	NA	NA	NA	NA	A	1.541	0.09088	4.36e-07
18	chr11	88658856	88392024	no	NA	NA	NA	NA	NA	NA	NA	NA	NA	NA	NA	NA	A	1.523	0.09133	6.09e-07
18	chr11	88660641	88393809	no	no	chr11:88654549	0.5006	chr11:88660641:G:A	A	G	1.136	0.168775	0.8163	1.582	0.5006	0.04441	A	1.501	0.09333	2.31e-06
18	chr11	88660672	88393840	no	no	chr11:88654549	0.5006	chr11:88660672:A:T	T	A	1.136	0.168775	0.8163	1.582	0.5006	0.04439	T	1.501	0.09354	2.31e-06
18	chr11	88664078	88397246	no	no	chr11:88654549	0.5006	chr11:88664078:C:T	T	C	1.136	0.168775	0.8163	1.582	0.5006	0.04439	T	1.472	0.09364	3.06e-06
18	chr11	88664329	88397497	no	NA	NA	NA	NA	NA	NA	NA	NA	NA	NA	NA	NA	T	1.474	0.09366	3.21e-06
18	chr11	88664805	88397973	no	no	chr11:88654549	0.5006	chr11:88664805:T:C	C	T	1.136	0.168775	0.8163	1.582	0.5006	0.04439	C	1.48	0.09369	1.1e-06
18	chr11	88666207	88399375	no	no	chr11:88654549	0.5006	chr11:88666207:A:G	G	A	1.136	0.168775	0.8163	1.582	0.5006	0.04439	G	1.476	0.09366	3.54e-06
18	chr11	88667263	88400431	no	no	chr11:88654549	0.5006	chr11:88667263:C:A	A	C	1.136	0.168775	0.8163	1.582	0.5006	0.04439	A	1.474	0.09365	3.54e-06
18	chr11	88667278	88400446	no	no	chr11:88654549	0.5006	chr11:88667278:A:T	T	A	1.136	0.168775	0.8163	1.582	0.5006	0.04439	T	1.474	0.09365	3.54e-06
18	chr11	88667280	88400448	no	no	chr11:88654549	0.5006	chr11:88667280:T:G	G	T	1.136	0.168775	0.8163	1.582	0.5006	0.04439	G	1.474	0.09365	3.54e-06
18	chr11	88667281	88400449	no	no	chr11:88654549	0.5006	chr11:88667281:T:G	G	T	1.136	0.168775	0.8163	1.582	0.5006	0.04439	G	1.474	0.09365	3.54e-06
19	chr12	85453919	85847697	no	no	chr12:85691976	0.08082	chr12:85453919:T:G	G	T	1.218	0.152797	0.9028	1.643	0.2237	0.06346	G	1.894	0.08734	9.58e-07
19	chr12	85462637	85856415	no	NA	NA	NA	NA	NA	NA	NA	NA	NA	NA	NA	NA	C	1.784	0.08591	3.08e-06
19	chr12	85498400	85892178	no	NA	NA	NA	NA	NA	NA	NA	NA	NA	NA	NA	NA	G	1.954	0.09496	1.52e-06
19	chr12	85520029	85913807	no	no	chr12:85691976	0.08082	chr12:85520029:G:A	A	G	0.9847	0.101407	0.8072	1.201	0.9192	0.1398	A	1.336	0.06668	1.08e-06
19	chr12	85520899	85914677	no	no	chr12:85691976	0.08082	chr12:85520899:G:A	A	G	0.9746	0.101412	0.7989	1.189	0.8393	0.1402	A	1.336	0.06668	1.08e-06
19	chr12	85521163	85914941	no	no	chr12:85691976	0.08082	chr12:85521163:A:T	T	A	1.062	0.10055	0.8725	1.294	0.5805	0.141	TTT	1.253	0.06706	1.28e-06
19	chr12	85521598	85915376	no	no	chr12:85691976	0.08082	chr12:85521598:C:A	A	C	1.005	0.103556	0.8207	1.232	1	0.1316	A	1.336	0.06668	1.08e-06
19	chr12	85522277	85916055	no	no	chr12:85691976	0.08082	chr12:85522277:A:G	G	A	0.9747	0.101153	0.7994	1.188	0.8397	0.1408	G	1.33	0.06604	9.82e-07
19	chr12	85524276	85918054	no	no	chr12:85691976	0.08082	chr12:85524276:C:G	G	C	0.9796	0.10154	0.8028	1.195	0.879	0.1401	G	1.33	0.06604	9.82e-07
19	chr12	85524360	85918138	no	no	chr12:85691976	0.08082	chr12:85524360:T:A	A	T	0.9796	0.10154	0.8028	1.195	0.879	0.14	A	1.33	0.06604	9.82e-07
19	chr12	85524883	85918661	no	no	chr12:85691976	0.08082	chr12:85524883:C:T	T	C	0.9897	0.101536	0.8111	1.208	0.9595	0.1408	T	1.33	0.06604	9.82e-07
19	chr12	85525534	85919312	no	no	chr12:85691976	0.08082	chr12:85525534:G:A	A	G	0.9949	0.101404	0.8156	1.214	1	0.14	A	1.336	0.06668	1.08e-06
19	chr12	85526272	85920050	no	NA	NA	NA	NA	NA	NA	NA	NA	NA	NA	NA	NA	CTA	1.328	0.06605	2.2e-06
19	chr12	85527070	85920848	no	NA	NA	NA	NA	NA	NA	NA	NA	NA	NA	NA	NA	AC	1.328	0.06605	1.7e-06
19	chr12	85528275	85922053	no	no	chr12:85691976	0.08082	chr12:85528275:A:G	G	A	0.9896	0.10233	0.8097	1.209	0.9592	0.1353	G	1.328	0.06605	1.7e-06
19	chr12	85528468	85922246	no	no	chr12:85691976	0.08082	chr12:85528468:G:A	A	G	0.9796	0.10154	0.8028	1.195	0.879	0.14	A	1.337	0.06665	1.72e-06
19	chr12	85528497	85922275	no	no	chr12:85691976	0.08082	chr12:85528497:T:C	C	T	0.9896	0.10233	0.8097	1.209	0.9592	0.1353	C	1.337	0.06665	1.72e-06
19	chr12	85528540	85922318	no	no	chr12:85691976	0.08082	chr12:85528540:G:T	T	G	1.005	0.102733	0.8219	1.23	1	0.1335	T	1.337	0.06665	1.72e-06
19	chr12	85528542	85922320	no	no	chr12:85691976	0.08082	chr12:85528542:A:G	G	A	1.005	0.102733	0.8219	1.23	1	0.1335	G	1.337	0.06665	1.72e-06
19	chr12	85533357	85927135	no	NA	NA	NA	NA	NA	NA	NA	NA	NA	NA	NA	NA	C	1.328	0.06605	1.86e-06
19	chr12	85533558	85927336	no	no	chr12:85691976	0.08082	chr12:85533558:G:A	A	G	0.9894	0.103419	0.8078	1.212	0.9588	0.1329	A	1.328	0.06605	1.86e-06
19	chr12	85533662	85927440	no	no	chr12:85691976	0.08082	chr12:85533662:C:T	T	C	0.9904	0.139011	0.7542	1.301	1	0.06737	T	1.331	0.06609	9.91e-07
19	chr12	85533777	85927555	no	no	chr12:85691976	0.08082	chr12:85533777:A:G	G	A	0.9845	0.101933	0.8062	1.202	0.9188	0.1379	G	1.328	0.06605	1.7e-06
19	chr12	85534084	85927862	no	no	chr12:85691976	0.08082	chr12:85534084:C:T	T	C	1.047	0.0958078	0.8677	1.263	0.6665	0.1834	T	1.38	0.06754	1.87e-07
19	chr12	85534732	85928510	no	no	chr12:85691976	0.08082	chr12:85534732:T:G	G	T	1.066	0.103195	0.8707	1.305	0.5706	0.1294	G	1.39	0.06564	1.45e-08
19	chr12	85535399	85929177	no	no	chr12:85691976	0.08082	chr12:85535399:G:A	A	G	1.025	0.09866	0.8445	1.243	0.8436	0.1493	A	1.381	0.0657	1.3e-08
19	chr12	85535419	85929197	no	NA	NA	NA	NA	NA	NA	NA	NA	NA	NA	NA	NA	G	1.381	0.0657	1.05e-08
19	chr12	85535581	85929359	no	no	chr12:85691976	0.08082	chr12:85535581:A:G	G	A	1.071	0.103067	0.8755	1.311	0.5366	0.1292	G	1.381	0.0657	9.25e-09
19	chr12	85536296	85930074	no	no	chr12:85691976	0.08082	chr12:85536296:A:G	G	A	1.02	0.0987777	0.8402	1.238	0.8822	0.1495	G	1.389	0.06578	1.77e-09
19	chr12	85537605	85931383	no	no	chr12:85691976	0.08082	chr12:85537605:A:G	G	A	1.02	0.0987777	0.8402	1.238	0.8822	0.1495	G	1.389	0.06578	1.58e-09
19	chr12	85537706	85931484	no	no	chr12:85691976	0.08082	chr12:85537706:T:C	C	T	1.02	0.0987777	0.8402	1.238	0.8822	0.1495	C	1.389	0.06578	1.14e-09
19	chr12	85538479	85932257	no	no	chr12:85691976	0.08082	chr12:85538479:G:A	A	G	1.02	0.0987777	0.8402	1.238	0.8822	0.1495	A	1.387	0.06573	1.2e-08
19	chr12	85539548	85933326	no	no	chr12:85691976	0.08082	chr12:85539548:G:A	A	G	1.02	0.0987777	0.8402	1.238	0.8822	0.1495	A	1.387	0.06573	1.83e-08
19	chr12	85539760	85933538	no	NA	NA	NA	NA	NA	NA	NA	NA	NA	NA	NA	NA	T	1.387	0.06573	1.83e-08
19	chr12	85539762	85933540	no	no	chr12:85691976	0.08082	chr12:85539762:A:T	T	A	1.02	0.0987777	0.8402	1.238	0.8822	0.1495	T	1.387	0.06573	1.83e-08
19	chr12	85540072	85933850	no	NA	NA	NA	NA	NA	NA	NA	NA	NA	NA	NA	NA	TA	1.387	0.06573	1.83e-08
19	chr12	85540147	85933925	no	no	chr12:85691976	0.08082	chr12:85540147:T:C	C	T	1.019	0.0980626	0.8412	1.235	0.8831	0.1513	C	1.387	0.06573	1.83e-08
19	chr12	85540265	85934043	no	no	chr12:85691976	0.08082	chr12:85540265:C:T	T	C	1.035	0.0996421	0.8517	1.259	0.7651	0.1453	T	1.387	0.06573	1.83e-08
19	chr12	85540362	85934140	no	NA	NA	NA	NA	NA	NA	NA	NA	NA	NA	NA	NA	C	1.341	0.06798	9.87e-08
19	chr12	85540479	85934257	no	no	chr12:85691976	0.08082	chr12:85540479:C:A	A	C	1.029	0.0980683	0.8493	1.247	0.8064	0.1509	A	1.387	0.06573	1.83e-08
19	chr12	85541445	85935223	no	no	chr12:85691976	0.08082	chr12:85541445:C:T	T	C	1.025	0.098901	0.8442	1.244	0.8432	0.1493	T	1.387	0.06573	1.83e-08
19	chr12	85542174	85935952	no	no	chr12:85691976	0.08082	chr12:85542174:T:G	G	T	1.02	0.0987777	0.8402	1.238	0.8822	0.1495	G	1.387	0.06573	1.83e-08
19	chr12	85542257	85936035	no	no	chr12:85691976	0.08082	chr12:85542257:G:A	A	G	1.02	0.0987777	0.8402	1.238	0.8822	0.1495	A	1.387	0.06573	1.83e-08
19	chr12	85543336	85937114	no	no	chr12:85691976	0.08082	chr12:85543336:G:A	A	G	1.025	0.09866	0.8445	1.243	0.8436	0.1493	A	1.387	0.06573	1.83e-08
19	chr12	85543836	85937614	no	no	chr12:85691976	0.08082	chr12:85543836:T:C	C	T	1.02	0.0985376	0.8405	1.237	0.8825	0.1501	C	1.387	0.06573	1.83e-08
19	chr12	85544277	85938055	no	no	chr12:85691976	0.08082	chr12:85544277:C:T	T	C	1.015	0.0988963	0.836	1.232	0.9212	0.1497	T	1.387	0.06573	1.83e-08
19	chr12	85545641	85939419	no	no	chr12:85691976	0.08082	chr12:85545641:G:A	A	G	1.025	0.09866	0.8445	1.243	0.8436	0.1502	A	1.387	0.06573	1.83e-08
19	chr12	85546604	85940382	no	NA	NA	NA	NA	NA	NA	NA	NA	NA	NA	NA	NA	GA	1.387	0.06573	1.83e-08
19	chr12	85547167	85940945	no	no	chr12:85691976	0.08082	chr12:85547167:A:G	G	A	1.034	0.09772	0.8538	1.252	0.7695	0.1519	G	1.387	0.06573	1.83e-08
19	chr12	85548269	85942047	no	no	chr12:85691976	0.08082	chr12:85548269:A:G	G	A	1.019	0.0978277	0.8415	1.235	0.8834	0.1519	G	1.387	0.06573	1.83e-08
19	chr12	85548964	85942742	no	NA	NA	NA	NA	NA	NA	NA	NA	NA	NA	NA	NA	T	1.387	0.06573	1.83e-08
19	chr12	85549094	85942872	no	no	chr12:85691976	0.08082	chr12:85549094:A:G	G	A	1.024	0.0977134	0.8457	1.24	0.8451	0.1517	G	1.387	0.06573	1.83e-08
19	chr12	85549400	85943178	no	no	chr12:85691976	0.08082	chr12:85549400:A:T	T	A	1.019	0.0978277	0.8415	1.235	0.8834	0.1525	T	1.387	0.06573	1.83e-08
19	chr12	85549732	85943510	no	no	chr12:85691976	0.08082	chr12:85549732:T:C	C	T	1.019	0.0978277	0.8415	1.235	0.8834	0.1519	C	1.387	0.06573	1.83e-08
19	chr12	85550718	85944496	no	no	chr12:85691976	0.08082	chr12:85550718:T:C	C	T	1.019	0.0978277	0.8415	1.235	0.8834	0.1519	C	1.387	0.06573	1.83e-08
19	chr12	85550719	85944497	no	no	chr12:85691976	0.08082	chr12:85550719:G:A	A	G	1.024	0.0977134	0.8457	1.24	0.8451	0.1517	A	1.387	0.06573	1.83e-08
19	chr12	85552618	85946396	no	NA	NA	NA	NA	NA	NA	NA	NA	NA	NA	NA	NA	C	1.387	0.06573	1.83e-08
19	chr12	85552920	85946698	no	no	chr12:85691976	0.08082	chr12:85552920:G:C	C	G	1.019	0.0978277	0.8415	1.235	0.8834	0.1519	C	1.387	0.06573	1.83e-08
19	chr12	85553789	85947567	no	no	chr12:85691976	0.08082	chr12:85553789:T:C	C	T	1.024	0.0979475	0.8454	1.241	0.8447	0.1523	C	1.387	0.06573	1.83e-08
19	chr12	85554036	85947814	no	no	chr12:85691976	0.08082	chr12:85554036:G:A	A	G	1.02	0.0985376	0.8405	1.237	0.8825	0.1501	A	1.387	0.06573	1.83e-08
19	chr12	85554570	85948348	no	no	chr12:85691976	0.08082	chr12:85554570:A:G	G	A	1.02	0.0985376	0.8405	1.237	0.8825	0.1501	G	1.387	0.06573	1.83e-08
19	chr12	85554919	85948697	no	no	chr12:85691976	0.08082	chr12:85554919:A:C	C	A	1.02	0.0985376	0.8405	1.237	0.8825	0.1501	C	1.387	0.06573	1.83e-08
19	chr12	85555103	85948881	no	no	chr12:85691976	0.08082	chr12:85555103:G:C	C	G	1.036	0.100393	0.8509	1.261	0.7634	0.1435	C	1.387	0.06573	1.83e-08
19	chr12	85555494	85949272	no	NA	NA	NA	NA	NA	NA	NA	NA	NA	NA	NA	NA	TATAAA	1.387	0.06573	1.83e-08
19	chr12	85556067	85949845	no	no	chr12:85691976	0.08082	chr12:85556067:G:T	T	G	1.071	0.103067	0.8755	1.311	0.5366	0.1293	T	1.387	0.06573	1.48e-08
19	chr12	85556229	85950007	no	no	chr12:85691976	0.08082	chr12:85556229:C:T	T	C	1.035	0.0989081	0.8525	1.256	0.7668	0.1507	T	1.387	0.06573	1.83e-08
19	chr12	85556494	85950272	no	no	chr12:85691976	0.08082	chr12:85556494:A:G	G	A	1.071	0.103067	0.8755	1.311	0.5366	0.1292	G	1.387	0.06573	1.48e-08
19	chr12	85556912	85950690	no	no	chr12:85691976	0.08082	chr12:85556912:C:T	T	C	1.019	0.0980626	0.8412	1.235	0.8831	0.1513	T	1.387	0.06573	1.83e-08
19	chr12	85556997	85950775	no	no	chr12:85691976	0.08082	chr12:85556997:T:A	A	T	1.07	0.102254	0.8759	1.308	0.5398	0.131	A	1.387	0.06573	1.48e-08
19	chr12	85557837	85951615	no	no	chr12:85691976	0.08082	chr12:85557837:A:C	C	A	1.019	0.0978277	0.8415	1.235	0.8834	0.1519	C	1.387	0.06573	1.83e-08
19	chr12	85559182	85952960	no	no	chr12:85691976	0.08082	chr12:85559182:G:A	A	G	1.02	0.0987777	0.8402	1.238	0.8822	0.1495	A	1.387	0.06573	1.83e-08
19	chr12	85560147	85953925	no	no	chr12:85691976	0.08082	chr12:85560147:T:C	C	T	1.07	0.102254	0.8759	1.308	0.5398	0.131	C	1.387	0.06573	1.48e-08
19	chr12	85560914	85954692	no	no	chr12:85691976	0.08082	chr12:85560914:T:C	C	T	1.019	0.0978277	0.8415	1.235	0.8834	0.1519	C	1.387	0.06573	1.83e-08
19	chr12	85562235	85956013	no	no	chr12:85691976	0.08082	chr12:85562235:G:C	C	G	1.03	0.0995147	0.8476	1.252	0.8036	0.1454	C	1.387	0.06573	1.83e-08
19	chr12	85562871	85956649	no	no	chr12:85691976	0.08082	chr12:85562871:A:G	G	A	1.029	0.0978333	0.8496	1.247	0.8068	0.1515	G	1.387	0.06573	1.83e-08
19	chr12	85562912	85956690	no	no	chr12:85691976	0.08082	chr12:85562912:T:C	C	T	1.019	0.0978277	0.8415	1.235	0.8834	0.1519	C	1.387	0.06573	1.83e-08
19	chr12	85563476	85957254	no	no	chr12:85691976	0.08082	chr12:85563476:G:A	A	G	1.046	0.0999004	0.8599	1.272	0.6896	0.1436	A	1.387	0.06573	1.83e-08
19	chr12	85564075	85957853	no	no	chr12:85691976	0.08082	chr12:85564075:T:G	G	T	1.019	0.0980626	0.8412	1.235	0.8831	0.1514	G	1.387	0.06573	1.83e-08
19	chr12	85564356	85958134	no	no	chr12:85691976	0.08082	chr12:85564356:G:T	T	G	1.031	0.100262	0.8467	1.254	0.8021	0.1436	T	1.387	0.06573	1.83e-08
19	chr12	85564709	85958487	no	no	chr12:85691976	0.08082	chr12:85564709:C:T	T	C	1.047	0.100657	0.8592	1.275	0.6874	0.1418	T	1.387	0.06573	1.83e-08
19	chr12	85564766	85958544	no	no	chr12:85691976	0.08082	chr12:85564766:T:A	A	T	1.02	0.0987777	0.8402	1.238	0.8822	0.1495	A	1.387	0.06573	1.83e-08
19	chr12	85564948	85958726	no	no	chr12:85691976	0.08082	chr12:85564948:C:T	T	C	0.9904	0.0980592	0.8173	1.2	0.9609	0.1513	T	1.192	0.06392	3.51e-07
19	chr12	85564996	85958774	no	no	chr12:85691976	0.08082	chr12:85564996:G:A	A	G	1.025	0.09866	0.8445	1.243	0.8436	0.1493	A	1.387	0.06573	1.83e-08
19	chr12	85565562	85959340	no	no	chr12:85691976	0.08082	chr12:85565562:G:T	T	G	1.02	0.0987777	0.8402	1.238	0.8822	0.1495	T	1.387	0.06573	1.83e-08
19	chr12	85566289	85960067	no	no	chr12:85691976	0.08082	chr12:85566289:A:C	C	A	1.019	0.0980626	0.8412	1.235	0.8831	0.1513	C	1.387	0.06573	1.83e-08
19	chr12	85566465	85960243	no	no	chr12:85691976	0.08082	chr12:85566465:C:T	T	C	1.01	0.0990159	0.8317	1.226	0.9605	0.1469	T	1.387	0.06573	1.83e-08
19	chr12	85566574	85960352	no	no	chr12:85691976	0.08082	chr12:85566574:T:C	C	T	1.019	0.0980626	0.8412	1.235	0.8831	0.1513	C	1.387	0.06573	1.83e-08
19	chr12	85567275	85961053	no	NA	NA	NA	NA	NA	NA	NA	NA	NA	NA	NA	NA	ATTTT	1.387	0.06573	1.83e-08
19	chr12	85568322	85962100	no	no	chr12:85691976	0.08082	chr12:85568322:T:C	C	T	1.019	0.0980626	0.8412	1.235	0.8831	0.1513	C	1.387	0.06573	1.83e-08
19	chr12	85569223	85963001	no	no	chr12:85691976	0.08082	chr12:85569223:C:G	G	C	1.019	0.0980626	0.8412	1.235	0.8831	0.1513	G	1.387	0.06573	1.83e-08
19	chr12	85569498	85963276	no	NA	NA	NA	NA	NA	NA	NA	NA	NA	NA	NA	NA	T	1.387	0.06573	1.83e-08
19	chr12	85571050	85964828	no	NA	NA	NA	NA	NA	NA	NA	NA	NA	NA	NA	NA	AT	1.36	0.06489	1.24e-07
19	chr12	85571962	85965740	no	no	chr12:85691976	0.08082	chr12:85571962:T:A	A	T	1.019	0.0980626	0.8412	1.235	0.8831	0.1513	A	1.387	0.06573	1.83e-08
19	chr12	85572447	85966225	no	no	chr12:85691976	0.08082	chr12:85572447:T:G	G	T	1.031	0.100262	0.8467	1.254	0.8021	0.1436	G	1.387	0.06573	1.83e-08
19	chr12	85573368	85967146	no	NA	NA	NA	NA	NA	NA	NA	NA	NA	NA	NA	NA	A	1.387	0.06573	1.83e-08
19	chr12	85574217	85967995	no	no	chr12:85691976	0.08082	chr12:85574217:T:A	A	T	1.019	0.0980626	0.8412	1.235	0.8831	0.1513	A	1.383	0.06581	2.47e-08
19	chr12	85575234	85969012	no	no	chr12:85691976	0.08082	chr12:85575234:C:T	T	C	1.019	0.0980626	0.8412	1.235	0.8831	0.1513	T	1.383	0.06581	2.47e-08
19	chr12	85575806	85969584	no	no	chr12:85691976	0.08082	chr12:85575806:A:C	C	A	1.025	0.09866	0.8445	1.243	0.8436	0.1493	C	1.383	0.06581	2.47e-08
19	chr12	85578261	85972039	no	no	chr12:85691976	0.08082	chr12:85578261:C:A	A	C	1.019	0.0980626	0.8412	1.235	0.8831	0.1513	A	1.383	0.06581	2.47e-08
19	chr12	85578515	85972293	no	no	chr12:85691976	0.08082	chr12:85578515:G:A	A	G	1.019	0.0980626	0.8412	1.235	0.8831	0.1513	A	1.383	0.06581	2.47e-08
19	chr12	85578864	85972642	no	no	chr12:85691976	0.08082	chr12:85578864:A:G	G	A	1.019	0.0980626	0.8412	1.235	0.8831	0.1513	G	1.383	0.06581	2.47e-08
19	chr12	85579245	85973023	no	no	chr12:85691976	0.08082	chr12:85579245:C:A	A	C	1.019	0.0980626	0.8412	1.235	0.8831	0.1513	A	1.383	0.06581	2.47e-08
19	chr12	85579568	85973346	no	NA	NA	NA	NA	NA	NA	NA	NA	NA	NA	NA	NA	G	1.383	0.06581	2.5e-08
19	chr12	85580197	85973975	no	NA	NA	NA	NA	NA	NA	NA	NA	NA	NA	NA	NA	C	1.387	0.06578	3.23e-08
19	chr12	85581153	85974931	no	no	chr12:85691976	0.08082	chr12:85581153:T:C	C	T	1.019	0.0980626	0.8412	1.235	0.8831	0.1513	C	1.387	0.06578	2.03e-08
19	chr12	85581268	85975046	no	NA	NA	NA	NA	NA	NA	NA	NA	NA	NA	NA	NA	ATAT	1.387	0.06578	2.03e-08
19	chr12	85581348	85975126	no	no	chr12:85691976	0.08082	chr12:85581348:A:T	T	A	1.02	0.0982992	0.8409	1.236	0.8828	0.1508	T	1.387	0.06578	2.03e-08
19	chr12	85581881	85975659	no	no	chr12:85691976	0.08082	chr12:85581881:C:G	G	C	1.046	0.0999004	0.8599	1.272	0.6896	0.1436	G	1.387	0.06578	2.03e-08
19	chr12	85582180	85975958	no	no	chr12:85691976	0.08082	chr12:85582180:C:T	T	C	1.019	0.0980626	0.8412	1.235	0.8831	0.1513	T	1.387	0.06578	2.03e-08
19	chr12	85582237	85976015	no	NA	NA	NA	NA	NA	NA	NA	NA	NA	NA	NA	NA	CTT	1.308	0.06714	2.54e-07
19	chr12	85583408	85977186	no	no	chr12:85691976	0.08082	chr12:85583408:A:G	G	A	1.019	0.0980626	0.8412	1.235	0.8831	0.1513	G	1.387	0.06578	1.17e-08
19	chr12	85583662	85977440	no	no	chr12:85691976	0.08082	chr12:85583662:A:G	G	A	1.019	0.0980626	0.8412	1.235	0.8831	0.1513	G	1.387	0.06578	2.03e-08
19	chr12	85583982	85977760	no	no	chr12:85691976	0.08082	chr12:85583982:G:A	A	G	1.025	0.09866	0.8445	1.243	0.8436	0.1493	A	1.387	0.06578	2.03e-08
19	chr12	85585580	85979358	no	no	chr12:85691976	0.08082	chr12:85585580:T:C	C	T	1.019	0.0980626	0.8412	1.235	0.8831	0.1513	C	1.387	0.06578	2.03e-08
19	chr12	85585769	85979547	no	NA	NA	NA	NA	NA	NA	NA	NA	NA	NA	NA	NA	AT	1.39	0.06575	8.98e-09
19	chr12	85585935	85979713	no	no	chr12:85691976	0.08082	chr12:85585935:T:C	C	T	1.019	0.0980626	0.8412	1.235	0.8831	0.1513	C	1.387	0.06578	2.03e-08
19	chr12	85586981	85980759	no	no	chr12:85691976	0.08082	chr12:85586981:G:C	C	G	1.019	0.0980626	0.8412	1.235	0.8831	0.1513	C	1.387	0.06577	2.03e-08
19	chr12	85587111	85980889	no	no	chr12:85691976	0.08082	chr12:85587111:A:G	G	A	1.07	0.102254	0.8759	1.308	0.5398	0.131	G	1.387	0.06577	1.65e-08
19	chr12	85587579	85981357	no	no	chr12:85691976	0.08082	chr12:85587579:A:G	G	A	1.049	0.0976177	0.8661	1.27	0.6606	0.1562	G	1.387	0.06577	2.03e-08
19	chr12	85589784	85983562	no	no	chr12:85691976	0.08082	chr12:85589784:A:C	C	A	1.054	0.0982106	0.8698	1.278	0.6236	0.1542	C	1.387	0.06577	2.03e-08
19	chr12	85592590	85986368	no	no	chr12:85691976	0.08082	chr12:85592590:G:T	T	G	1.066	0.103195	0.8707	1.305	0.5706	0.1291	T	1.387	0.06577	1.65e-08
19	chr12	85593204	85986982	no	no	chr12:85691976	0.08082	chr12:85593204:T:C	C	T	1.059	0.0978635	0.8743	1.283	0.5906	0.1567	C	1.387	0.06577	2.03e-08
19	chr12	85594242	85988020	no	no	chr12:85691976	0.08082	chr12:85594242:T:C	C	T	1.054	0.0982106	0.8698	1.278	0.6236	0.1542	C	1.387	0.06577	2.03e-08
19	chr12	85594369	85988147	no	no	chr12:85691976	0.08082	chr12:85594369:T:C	C	T	1.054	0.0982106	0.8698	1.278	0.6236	0.1542	C	1.387	0.06577	2.03e-08
19	chr12	85594427	85988205	no	no	chr12:85691976	0.08082	chr12:85594427:C:T	T	C	1.047	0.100657	0.8592	1.275	0.6874	0.1418	T	1.387	0.06577	2.03e-08
19	chr12	85594921	85988699	no	no	chr12:85691976	0.08082	chr12:85594921:A:T	T	A	1.052	0.100791	0.8635	1.282	0.6503	0.1416	T	1.387	0.06577	2.03e-08
19	chr12	85598700	85992478	no	no	chr12:85691976	0.08082	chr12:85598700:A:G	G	A	1.031	0.100262	0.8467	1.254	0.8021	0.1437	G	1.387	0.06577	2.03e-08
19	chr12	85599838	85993616	no	NA	NA	NA	NA	NA	NA	NA	NA	NA	NA	NA	NA	T	1.387	0.06577	1.65e-08
19	chr12	85600356	85994134	no	no	chr12:85691976	0.08082	chr12:85600356:T:A	A	T	1.047	0.100657	0.8592	1.275	0.6874	0.1418	A	1.387	0.06577	2.03e-08
19	chr12	85601855	85995633	no	no	chr12:85691976	0.08082	chr12:85601855:T:G	G	T	1.049	0.0976177	0.8661	1.27	0.6606	0.1568	G	1.387	0.06577	2.03e-08
19	chr12	85601955	85995733	no	no	chr12:85691976	0.08082	chr12:85601955:A:G	G	A	1.059	0.0976299	0.8744	1.282	0.5915	0.157	G	1.387	0.06577	2.03e-08
19	chr12	85602039	85995817	no	no	chr12:85691976	0.08082	chr12:85602039:C:G	G	C	1.02	0.0992632	0.8396	1.239	0.8817	0.1495	G	1.387	0.06577	2.03e-08
19	chr12	85603029	85996807	no	no	chr12:85691976	0.08082	chr12:85603029:C:T	T	C	1.054	0.0977401	0.8702	1.276	0.6252	0.1566	T	1.387	0.06577	2.03e-08
19	chr12	85603060	85996838	no	no	chr12:85691976	0.08082	chr12:85603060:A:G	G	A	1.054	0.0977401	0.8702	1.276	0.6252	0.1566	G	1.387	0.06577	2.03e-08
19	chr12	85603303	85997081	no	NA	NA	NA	NA	NA	NA	NA	NA	NA	NA	NA	NA	TA	1.387	0.06577	2.03e-08
19	chr12	85604127	85997905	no	NA	NA	NA	NA	NA	NA	NA	NA	NA	NA	NA	NA	G	1.387	0.06577	2.03e-08
19	chr12	85604967	85998745	no	no	chr12:85691976	0.08082	chr12:85604967:G:T	T	G	1.054	0.0982106	0.8698	1.278	0.6236	0.1542	T	1.387	0.06577	2.03e-08
19	chr12	85605543	85999321	no	no	chr12:85691976	0.08082	chr12:85605543:A:G	G	A	1.054	0.0982106	0.8698	1.278	0.6236	0.1542	G	1.387	0.06577	2.03e-08
19	chr12	85605873	85999651	no	no	chr12:85691976	0.08082	chr12:85605873:A:G	G	A	1.054	0.0977401	0.8702	1.276	0.6252	0.1566	G	1.387	0.06577	2.03e-08
19	chr12	85606004	85999782	no	no	chr12:85691976	0.08082	chr12:85606004:G:A	A	G	1.054	0.0977401	0.8702	1.276	0.6252	0.1566	A	1.387	0.06577	2.03e-08
19	chr12	85606783	86000561	no	NA	NA	NA	NA	NA	NA	NA	NA	NA	NA	NA	NA	A	1.387	0.06577	2.03e-08
19	chr12	85608287	86002065	no	no	chr12:85691976	0.08082	chr12:85608287:A:G	G	A	1.052	0.100536	0.8637	1.281	0.6511	0.1422	G	1.387	0.06577	2.03e-08
19	chr12	85608301	86002079	no	no	chr12:85691976	0.08082	chr12:85608301:C:G	G	C	1.054	0.0977401	0.8702	1.276	0.6252	0.1566	G	1.387	0.06577	2.03e-08
19	chr12	85610085	86003863	no	no	chr12:85691976	0.08082	chr12:85610085:T:A	A	T	1.054	0.0982106	0.8698	1.278	0.6236	0.1542	A	1.387	0.06577	2.03e-08
19	chr12	85611068	86004846	no	NA	NA	NA	NA	NA	NA	NA	NA	NA	NA	NA	NA	C	1.387	0.06577	2.03e-08
19	chr12	85611329	86005107	no	no	chr12:85691976	0.08082	chr12:85611329:A:G	G	A	1.047	0.100657	0.8592	1.275	0.6874	0.1418	G	1.387	0.06577	2.03e-08
19	chr12	85612339	86006117	no	no	chr12:85691976	0.08082	chr12:85612339:C:A	A	C	1.054	0.0977401	0.8702	1.276	0.6252	0.1566	A	1.387	0.06577	2.03e-08
19	chr12	85612647	86006425	no	no	chr12:85691976	0.08082	chr12:85612647:G:A	A	G	1.059	0.0978635	0.8743	1.283	0.5906	0.157	A	1.387	0.06577	2.03e-08
19	chr12	85612823	86006601	no	no	chr12:85691976	0.08082	chr12:85612823:G:A	A	G	1.054	0.0977401	0.8702	1.276	0.6252	0.1566	A	1.387	0.06577	2.03e-08
19	chr12	85615908	86009686	no	no	chr12:85691976	0.08082	chr12:85615908:C:T	T	C	1.104	0.099379	0.9083	1.341	0.3457	0.1394	T	1.387	0.06577	1.65e-08
19	chr12	85616181	86009959	no	no	chr12:85691976	0.08082	chr12:85616181:C:G	G	C	1.071	0.103067	0.8755	1.311	0.5366	0.1292	G	1.387	0.06577	1.65e-08
19	chr12	85617380	86011158	no	no	chr12:85691976	0.08082	chr12:85617380:A:G	G	A	1.054	0.0977401	0.8702	1.276	0.6252	0.1566	G	1.387	0.06577	2.03e-08
19	chr12	85617422	86011200	no	no	chr12:85691976	0.08082	chr12:85617422:A:C	C	A	1.054	0.0977401	0.8702	1.276	0.6252	0.1566	C	1.387	0.06577	2.03e-08
19	chr12	85618587	86012365	no	NA	NA	NA	NA	NA	NA	NA	NA	NA	NA	NA	NA	T	1.387	0.06577	2.03e-08
19	chr12	85619287	86013065	no	no	chr12:85691976	0.08082	chr12:85619287:T:C	C	T	1.049	0.0976177	0.8661	1.27	0.6606	0.158	C	1.387	0.06577	2.03e-08
19	chr12	85619779	86013557	no	no	chr12:85691976	0.08082	chr12:85619779:C:T	T	C	0.9905	0.0975911	0.8181	1.199	0.9611	0.1592	T	1.387	0.06578	2.26e-08
19	chr12	85621876	86015654	no	NA	NA	NA	NA	NA	NA	NA	NA	NA	NA	NA	NA	G	1.387	0.06578	2.26e-08
19	chr12	85622543	86016321	no	no	chr12:85691976	0.08082	chr12:85622543:C:G	G	C	1.015	0.099878	0.8346	1.235	0.9205	0.1534	G	1.387	0.06578	2.26e-08
19	chr12	85622637	86016415	no	no	chr12:85691976	0.08082	chr12:85622637:C:A	A	C	1.086	0.105063	0.8841	1.335	0.4625	0.1351	A	1.386	0.06578	2.63e-08
19	chr12	85624633	86018411	no	NA	NA	NA	NA	NA	NA	NA	NA	NA	NA	NA	NA	CA	1.387	0.06578	1.33e-08
19	chr12	85627060	86020838	no	NA	NA	NA	NA	NA	NA	NA	NA	NA	NA	NA	NA	A	1.325	0.06658	1.57e-08
19	chr12	85627067	86020845	no	NA	NA	NA	NA	NA	NA	NA	NA	NA	NA	NA	NA	T	1.396	0.06576	1.04e-08
19	chr12	85627182	86020960	no	no	chr12:85691976	0.08082	chr12:85627182:A:T	T	A	1.083	0.106685	0.8785	1.335	0.4884	0.1205	T	1.397	0.06576	1.41e-08
19	chr12	85629174	86022952	no	no	chr12:85691976	0.08082	chr12:85629174:G:A	A	G	1.036	0.100903	0.8503	1.263	0.7622	0.1475	A	1.394	0.06575	1.14e-08
19	chr12	85630959	86024737	no	no	chr12:85691976	0.08082	chr12:85630959:C:T	T	C	1.036	0.100903	0.8503	1.263	0.7622	0.1475	T	1.378	0.06568	9.52e-09
19	chr12	85633086	86026864	no	no	chr12:85691976	0.08082	chr12:85633086:G:C	C	G	1.076	0.106522	0.8736	1.326	0.5231	0.1225	C	1.387	0.06561	2.51e-08
19	chr12	85634375	86028153	no	no	chr12:85691976	0.08082	chr12:85634375:T:C	C	T	1.036	0.100903	0.8503	1.263	0.7622	0.1475	C	1.387	0.06561	2.51e-08
19	chr12	85634756	86028534	no	no	chr12:85691976	0.08082	chr12:85634756:G:A	A	G	1.089	0.10685	0.8835	1.343	0.455	0.1205	A	1.387	0.06561	2.51e-08
19	chr12	85635877	86029655	no	no	chr12:85691976	0.08082	chr12:85635877:A:T	T	A	1.036	0.100903	0.8503	1.263	0.7622	0.1475	T	1.387	0.06561	7.31e-08
19	chr12	85635888	86029666	no	NA	NA	NA	NA	NA	NA	NA	NA	NA	NA	NA	NA	T	1.409	0.06558	3.16e-07
19	chr12	85635890	86029668	no	NA	NA	NA	NA	NA	NA	NA	NA	NA	NA	NA	NA	A	1.409	0.06558	3.16e-07
19	chr12	85635891	86029669	no	NA	NA	NA	NA	NA	NA	NA	NA	NA	NA	NA	NA	G	1.409	0.06558	3.16e-07
19	chr12	85635892	86029670	no	NA	NA	NA	NA	NA	NA	NA	NA	NA	NA	NA	NA	A	1.409	0.06558	3.16e-07
19	chr12	85636082	86029860	no	no	chr12:85691976	0.08082	chr12:85636082:C:A	A	C	1.036	0.100903	0.8503	1.263	0.7622	0.1475	A	1.387	0.06561	2.51e-08
19	chr12	85637220	86030998	no	no	chr12:85691976	0.08082	chr12:85637220:A:G	G	A	1.036	0.100903	0.8503	1.263	0.7622	0.1475	G	1.387	0.06561	2.51e-08
19	chr12	85637820	86031598	no	no	chr12:85691976	0.08082	chr12:85637820:G:A	A	G	1.022	0.103148	0.8345	1.25	0.8771	0.1341	A	1.387	0.06561	2.51e-08
19	chr12	85638296	86032074	no	NA	NA	NA	NA	NA	NA	NA	NA	NA	NA	NA	NA	GT	1.387	0.06561	3.08e-08
19	chr12	85640255	86034033	no	no	chr12:85691976	0.08082	chr12:85640255:A:G	G	A	1.036	0.100903	0.8503	1.263	0.7622	0.1475	G	1.387	0.06561	2.51e-08
19	chr12	85641031	86034809	no	no	chr12:85691976	0.08082	chr12:85641031:T:C	C	T	1.083	0.106685	0.8785	1.335	0.4884	0.1205	C	1.387	0.06561	2.51e-08
19	chr12	85641088	86034866	no	NA	NA	NA	NA	NA	NA	NA	NA	NA	NA	NA	NA	C	0.405	0.1281	1.5e-06
19	chr12	85641869	86035647	no	no	chr12:85691976	0.08082	chr12:85641869:A:T	T	A	1.02	0.0982992	0.8409	1.236	0.8828	0.1623	T	1.387	0.06561	3.08e-08
19	chr12	85642052	86035830	no	no	chr12:85691976	0.08082	chr12:85642052:T:G	G	T	1.02	0.0982992	0.8409	1.236	0.8828	0.1623	G	1.387	0.06561	3.08e-08
19	chr12	85644984	86038762	no	NA	NA	NA	NA	NA	NA	NA	NA	NA	NA	NA	NA	T	1.387	0.06561	3.08e-08
19	chr12	85644992	86038770	no	NA	NA	NA	NA	NA	NA	NA	NA	NA	NA	NA	NA	GA	1.406	0.06645	8.34e-07
19	chr12	85645144	86038922	no	no	chr12:85691976	0.08082	chr12:85645144:G:A	A	G	1.088	0.106244	0.8837	1.34	0.4575	0.1227	A	1.387	0.06561	2.51e-08
19	chr12	85647173	86040951	no	NA	NA	NA	NA	NA	NA	NA	NA	NA	NA	NA	NA	AAT	1.387	0.06561	3.76e-08
19	chr12	85648483	86042261	no	NA	NA	NA	NA	NA	NA	NA	NA	NA	NA	NA	NA	C	1.387	0.06561	6.96e-08
19	chr12	85649022	86042800	no	no	chr12:85691976	0.08082	chr12:85649022:C:T	T	C	1.082	0.106082	0.8788	1.332	0.4909	0.1229	T	1.387	0.06561	2.51e-08
19	chr12	85653106	86046884	no	no	chr12:85691976	0.08082	chr12:85653106:T:C	C	T	1.02	0.0982992	0.8409	1.236	0.8828	0.1623	C	1.387	0.06561	3.08e-08
19	chr12	85654221	86047999	no	no	chr12:85691976	0.08082	chr12:85654221:C:A	A	C	1.025	0.098901	0.8442	1.244	0.8432	0.1596	A	1.387	0.06561	3.08e-08
19	chr12	85655618	86049396	no	no	chr12:85691976	0.08082	chr12:85655618:C:A	A	C	1.088	0.106244	0.8837	1.34	0.4575	0.1227	A	1.387	0.06561	2.51e-08
19	chr12	85655619	86049397	no	no	chr12:85691976	0.08082	chr12:85655619:A:G	G	A	1.088	0.106244	0.8837	1.34	0.4575	0.1227	G	1.387	0.06561	2.51e-08
19	chr12	85655894	86049672	no	no	chr12:85691976	0.08082	chr12:85655894:T:C	C	T	1.069	0.105763	0.8692	1.316	0.5611	0.1252	C	1.387	0.06561	2.51e-08
19	chr12	85656255	86050033	no	NA	NA	NA	NA	NA	NA	NA	NA	NA	NA	NA	NA	CA	1.387	0.06561	2.16e-08
19	chr12	85659566	86053344	no	no	chr12:85691976	0.08082	chr12:85659566:C:T	T	C	1.02	0.0987777	0.8402	1.238	0.8822	0.1598	T	1.388	0.0656	2.78e-08
19	chr12	85662153	86055931	no	NA	NA	NA	NA	NA	NA	NA	NA	NA	NA	NA	NA	G	1.363	0.06536	3.93e-09
19	chr12	85665664	86059442	no	no	chr12:85691976	0.08082	chr12:85665664:A:G	G	A	1.024	0.0981833	0.8451	1.242	0.8444	0.1627	G	1.385	0.06558	1.86e-08
19	chr12	85665740	86059518	no	no	chr12:85691976	0.08082	chr12:85665740:T:C	C	T	1.024	0.0981833	0.8451	1.242	0.8444	0.1627	C	1.386	0.06558	1.86e-08
19	chr12	85665842	86059620	no	no	chr12:85691976	0.08082	chr12:85665842:T:C	C	T	1.088	0.105945	0.8838	1.339	0.4588	0.1233	C	1.386	0.06558	2.47e-08
19	chr12	85666084	86059862	no	no	chr12:85691976	0.08082	chr12:85666084:G:C	C	G	1.088	0.105945	0.8838	1.339	0.4588	0.1233	C	1.386	0.06558	2.47e-08
19	chr12	85666317	86060095	no	no	chr12:85691976	0.08082	chr12:85666317:G:A	A	G	1.035	0.0989081	0.8525	1.256	0.7668	0.1599	A	1.385	0.06558	2.07e-08
19	chr12	85667155	86060933	no	no	chr12:85691976	0.08082	chr12:85667155:T:C	C	T	1.088	0.105945	0.8838	1.339	0.4588	0.1233	C	1.385	0.06558	1.67e-08
19	chr12	85667190	86060968	no	no	chr12:85691976	0.08082	chr12:85667190:G:A	A	G	1.029	0.098305	0.849	1.248	0.8059	0.1631	A	1.385	0.06558	2.07e-08
19	chr12	85667988	86061766	no	no	chr12:85691976	0.08082	chr12:85667988:C:T	T	C	1.02	0.0985376	0.8405	1.237	0.8825	0.1624	T	1.384	0.06558	2.07e-08
19	chr12	85668035	86061813	no	NA	NA	NA	NA	NA	NA	NA	NA	NA	NA	NA	NA	A	1.384	0.06558	2.07e-08
19	chr12	85668796	86062574	no	no	chr12:85691976	0.08082	chr12:85668796:G:A	A	G	1.075	0.105625	0.8741	1.322	0.5266	0.1385	A	1.38	0.06561	1.25e-07
19	chr12	85669265	86063043	no	NA	NA	NA	NA	NA	NA	NA	NA	NA	NA	NA	NA	T	1.384	0.06558	9.3e-09
19	chr12	85669514	86063292	no	NA	NA	NA	NA	NA	NA	NA	NA	NA	NA	NA	NA	TTTCC	1.213	0.06388	9.54e-07
19	chr12	85670260	86064038	no	NA	NA	NA	NA	NA	NA	NA	NA	NA	NA	NA	NA	T	1.384	0.06558	2.29e-08
19	chr12	85670311	86064089	no	no	chr12:85691976	0.08082	chr12:85670311:A:T	T	A	1.02	0.0982992	0.8409	1.236	0.8828	0.1611	T	1.384	0.06558	2.29e-08
19	chr12	85670598	86064376	no	no	chr12:85691976	0.08082	chr12:85670598:C:T	T	C	1.035	0.0989081	0.8525	1.256	0.7668	0.158	T	1.384	0.06558	2.29e-08
19	chr12	85670919	86064697	no	no	chr12:85691976	0.08082	chr12:85670919:G:A	A	G	1.024	0.0981833	0.8451	1.242	0.8444	0.1609	A	1.384	0.06558	2.29e-08
19	chr12	85670977	86064755	no	NA	NA	NA	NA	NA	NA	NA	NA	NA	NA	NA	NA	GCAAAATTTTGTA	1.384	0.06558	2.29e-08
19	chr12	85671124	86064902	no	no	chr12:85691976	0.08082	chr12:85671124:C:A	A	C	1.024	0.0981833	0.8451	1.242	0.8444	0.1609	A	1.384	0.06558	2.29e-08
19	chr12	85671309	86065087	no	no	chr12:85691976	0.08082	chr12:85671309:A:T	T	A	1.024	0.0981833	0.8451	1.242	0.8444	0.1609	T	1.384	0.06558	2.29e-08
19	chr12	85671550	86065328	no	no	chr12:85691976	0.08082	chr12:85671550:G:A	A	G	1.035	0.0989081	0.8525	1.256	0.7668	0.158	A	1.384	0.06558	2.29e-08
19	chr12	85671746	86065524	no	no	chr12:85691976	0.08082	chr12:85671746:G:A	A	G	1.024	0.0981833	0.8451	1.242	0.8444	0.1609	A	1.384	0.06558	2.29e-08
19	chr12	85671829	86065607	no	no	chr12:85691976	0.08082	chr12:85671829:A:G	G	A	1.024	0.0981833	0.8451	1.242	0.8444	0.1609	G	1.384	0.06558	2.29e-08
19	chr12	85673896	86067674	no	no	chr12:85691976	0.08082	chr12:85673896:T:C	C	T	1.024	0.0981833	0.8451	1.242	0.8444	0.1609	C	1.384	0.06558	2.07e-08
19	chr12	85674101	86067879	no	no	chr12:85691976	0.08082	chr12:85674101:T:G	G	T	1.036	0.100393	0.8509	1.261	0.7634	0.1487	G	1.384	0.06558	1.86e-08
19	chr12	85675448	86069226	no	no	chr12:85691976	0.08082	chr12:85675448:C:T	T	C	1.024	0.0981833	0.8451	1.242	0.8444	0.1609	T	1.385	0.06558	3.04e-08
19	chr12	85675747	86069525	no	no	chr12:85691976	0.08082	chr12:85675747:T:C	C	T	1.08	0.101219	0.8855	1.317	0.479	0.1475	C	1.385	0.06558	5.47e-08
19	chr12	85675748	86069526	no	no	chr12:85691976	0.08082	chr12:85675748:C:A	A	C	1.08	0.101219	0.8855	1.317	0.479	0.1475	A	1.385	0.06558	5.47e-08
19	chr12	85676257	86070035	no	no	chr12:85691976	0.08082	chr12:85676257:A:C	C	A	1.024	0.0981833	0.8451	1.242	0.8444	0.1609	C	1.385	0.06558	3.04e-08
19	chr12	85676731	86070509	no	no	chr12:85691976	0.08082	chr12:85676731:C:T	T	C	1.024	0.0981833	0.8451	1.242	0.8444	0.1609	T	1.385	0.06558	2.74e-08
19	chr12	85676825	86070603	no	no	chr12:85691976	0.08082	chr12:85676825:T:C	C	T	1.024	0.0981833	0.8451	1.242	0.8444	0.1609	C	1.385	0.06558	2e-08
19	chr12	85676828	86070606	no	no	chr12:85691976	0.08082	chr12:85676828:T:A	A	T	1.024	0.0981833	0.8451	1.242	0.8444	0.1609	A	1.385	0.06558	1.62e-08
19	chr12	85676914	86070692	no	no	chr12:85691976	0.08082	chr12:85676914:T:C	C	T	1.024	0.0981833	0.8451	1.242	0.8444	0.1609	C	1.385	0.06558	1.62e-08
19	chr12	85677278	86071056	no	no	chr12:85691976	0.08082	chr12:85677278:T:G	G	T	1.024	0.0981833	0.8451	1.242	0.8444	0.1609	G	1.385	0.06558	1.46e-08
19	chr12	85677351	86071129	no	no	chr12:85691976	0.08082	chr12:85677351:T:A	A	T	1.024	0.0981833	0.8451	1.242	0.8444	0.1609	A	1.389	0.06565	1.31e-08
19	chr12	85678275	86072053	no	no	chr12:85691976	0.08082	chr12:85678275:G:C	C	G	1.029	0.098305	0.849	1.248	0.8059	0.1607	C	1.388	0.06571	1.31e-08
19	chr12	85678416	86072194	no	NA	NA	NA	NA	NA	NA	NA	NA	NA	NA	NA	NA	T	1.395	0.0658	1.18e-08
19	chr12	85678697	86072475	no	no	chr12:85691976	0.08082	chr12:85678697:T:A	A	T	1.024	0.0981833	0.8451	1.242	0.8444	0.1609	A	1.399	0.06578	1.18e-08
19	chr12	85679162	86072940	no	no	chr12:85691976	0.08082	chr12:85679162:C:T	T	C	1.024	0.0981833	0.8451	1.242	0.8444	0.1609	T	1.394	0.06574	1.18e-08
19	chr12	85679476	86073254	no	no	chr12:85691976	0.08082	chr12:85679476:T:G	G	T	1.024	0.0981833	0.8451	1.242	0.8444	0.1609	G	1.392	0.06569	8.69e-09
19	chr12	85680909	86074687	no	no	chr12:85691976	0.08082	chr12:85680909:C:T	T	C	1.024	0.0981833	0.8451	1.242	0.8444	0.1609	T	1.404	0.0656	1.31e-08
19	chr12	85682207	86075985	no	no	chr12:85691976	0.08082	chr12:85682207:A:G	G	A	1.088	0.105945	0.8838	1.339	0.4588	0.1239	G	1.392	0.06559	1.62e-08
19	chr12	85683128	86076906	no	no	chr12:85691976	0.08082	chr12:85683128:T:C	C	T	1.088	0.105945	0.8838	1.339	0.4588	0.1239	C	1.378	0.06567	2.19e-08
19	chr12	85684931	86078709	no	no	chr12:85691976	0.08082	chr12:85684931:T:C	C	T	1.02	0.0982992	0.8409	1.236	0.8828	0.1586	C	1.377	0.06567	4.52e-08
19	chr12	85685096	86078874	no	no	chr12:85691976	0.08082	chr12:85685096:C:T	T	C	1.02	0.0982992	0.8409	1.236	0.8828	0.1586	T	1.377	0.06567	4.52e-08
19	chr12	85685555	86079333	no	no	chr12:85691976	0.08082	chr12:85685555:G:A	A	G	1.02	0.0982992	0.8409	1.236	0.8828	0.1586	A	1.377	0.06567	4.52e-08
19	chr12	85685616	86079394	no	no	chr12:85691976	0.08082	chr12:85685616:T:C	C	T	1.025	0.0984208	0.8448	1.242	0.844	0.1572	C	1.377	0.06567	4.52e-08
19	chr12	85690822	86084600	no	no	chr12:85691976	0.08082	chr12:85690822:T:C	C	T	1.042	0.101036	0.8545	1.27	0.7237	0.1387	C	1.377	0.06567	4.52e-08
19	chr12	85691191	86084969	no	no	chr12:85691976	0.08082	chr12:85691191:C:T	T	C	1.084	0.10392	0.8845	1.329	0.4674	0.1276	T	1.376	0.06567	4.52e-08
19	chr12	85691895	86085673	no	no	chr12:85691976	0.08082	chr12:85691895:T:G	G	T	1.082	0.102814	0.8849	1.324	0.4721	0.1321	G	1.376	0.06567	4.52e-08
19	chr12	85691959	86085737	no	no	chr12:85691976	0.08082	chr12:85691959:T:A	A	T	1.082	0.102814	0.8849	1.324	0.4721	0.1321	A	1.376	0.06567	4.52e-08
19	chr12	85691976	86085754	no	no	chr12:85691976	0.08082	chr12:85691976:C:T	T	C	1.16	0.0833473	0.9856	1.366	0.08082	0.2214	T	1.376	0.06567	4.52e-08
19	chr12	85692543	86086321	no	no	chr12:85691976	0.08082	chr12:85692543:A:C	C	A	1.157	0.0834095	0.9823	1.362	0.08804	0.2213	C	1.37	0.06561	8.29e-08
19	chr12	85692870	86086648	no	no	chr12:85691976	0.08082	chr12:85692870:A:T	T	A	1.088	0.102961	0.8895	1.332	0.4404	0.1316	T	1.37	0.06561	8.29e-08
19	chr12	85693282	86087060	no	no	chr12:85691976	0.08082	chr12:85693282:T:G	G	T	1.077	0.103214	0.88	1.319	0.5026	0.1296	G	1.374	0.06579	5.39e-08
19	chr12	85694182	86087960	no	NA	NA	NA	NA	NA	NA	NA	NA	NA	NA	NA	NA	T	1.374	0.06579	5.39e-08
19	chr12	85694777	86088555	no	no	chr12:85691976	0.08082	chr12:85694777:G:A	A	G	1.077	0.103214	0.88	1.319	0.5026	0.1296	A	1.374	0.06579	5.39e-08
19	chr12	85694891	86088669	no	no	chr12:85691976	0.08082	chr12:85694891:C:T	T	C	1.088	0.102961	0.8895	1.332	0.4404	0.1316	T	1.395	0.06576	3.58e-08
19	chr12	85695862	86089640	no	NA	NA	NA	NA	NA	NA	NA	NA	NA	NA	NA	NA	TC	1.374	0.06579	5.39e-08
19	chr12	85696460	86090238	no	no	chr12:85691976	0.08082	chr12:85696460:C:T	T	C	1.157	0.0835558	0.9825	1.363	0.08749	0.221	T	1.374	0.06579	5.39e-08
19	chr12	85696592	86090370	no	NA	NA	NA	NA	NA	NA	NA	NA	NA	NA	NA	NA	CAT	1.298	0.06666	1.15e-07
19	chr12	85697990	86091768	no	no	chr12:85691976	0.08082	chr12:85697990:T:A	A	T	1.088	0.102961	0.8895	1.332	0.4404	0.1316	A	1.374	0.06579	5.39e-08
19	chr12	85698215	86091993	no	no	chr12:85691976	0.08082	chr12:85698215:G:C	C	G	1.088	0.102961	0.8895	1.332	0.4404	0.1316	C	1.374	0.06579	5.39e-08
19	chr12	85698962	86092740	no	NA	NA	NA	NA	NA	NA	NA	NA	NA	NA	NA	NA	TAGTC	1.374	0.06579	5.39e-08
19	chr12	85699107	86092885	no	no	chr12:85691976	0.08082	chr12:85699107:G:A	A	G	1.088	0.102961	0.8895	1.332	0.4404	0.1316	A	1.374	0.06579	5.39e-08
19	chr12	85699955	86093733	no	no	chr12:85691976	0.08082	chr12:85699955:A:G	G	A	1.088	0.102961	0.8895	1.332	0.4404	0.1316	G	1.37	0.06579	5.26e-07
19	chr12	85700297	86094075	no	no	chr12:85691976	0.08082	chr12:85700297:A:G	G	A	1.077	0.10294	0.8802	1.318	0.5038	0.1314	G	1.374	0.06579	5.39e-08
19	chr12	85700564	86094342	no	no	chr12:85691976	0.08082	chr12:85700564:C:A	A	C	1.142	0.0838093	0.9693	1.346	0.1218	0.2178	A	1.374	0.06579	5.39e-08
19	chr12	85702797	86096575	no	NA	NA	NA	NA	NA	NA	NA	NA	NA	NA	NA	NA	G	1.37	0.06588	7.12e-08
20	chr14	51389391	51856109	no	no	chr14:51389391	0.07082	chr14:51389391:A:G	G	A	0.8728	0.0738917	0.7551	1.009	0.07082	0.3278					0.73	0.0493533	0.639403	0.833434	3.24e-06
21	chr14	68793794	69260511	no	no	chr14:68793794	0.06115	chr14:68793794:G:C	C	G	0.8526	0.0834537	0.7239	1.004	0.06115	0.2383	C	0.684	0.06816	1.76e-08
21	chr14	68794755	69261472	no	no	chr14:68793794	0.06115	chr14:68794755:G:A	A	G	0.8614	0.0798405	0.7366	1.007	0.06698	0.3556	A	0.695	0.06587	2.37e-08
21	chr14	68795724	69262441	no	no	chr14:68793794	0.06115	chr14:68795724:G:A	A	G	0.8797	0.0856894	0.7437	1.041	0.146	0.2166	A	0.684	0.06816	1.76e-08
21	chr14	68797939	69264656	no	no	chr14:68793794	0.06115	chr14:68797939:T:A	A	T	0.8919	0.0904987	0.7469	1.065	0.2225	0.1777	A	0.685	0.06816	1.91e-08
22	chr14	100673689	101140026	no	no	chr14:100676553	0.2132	chr14:100673689:C:T	T	C	0.9799	0.0712507	0.8522	1.127	0.8031	0.4414	C	1.178	0.05515	4.72e-06
22	chr14	100674674	101141011	no	NA	NA	NA	NA	NA	NA	NA	NA	NA	NA	NA	NA	T	1.176	0.06429	2.08e-07
22	chr14	100675389	101141726	no	no	chr14:100676553	0.2132	chr14:100675389:G:A	A	G	0.9412	0.0760086	0.8109	1.092	0.4474	0.4702	A	1.163	0.06208	2.33e-07
22	chr14	100676314	101142651	no	no	chr14:100676553	0.2132	chr14:100676314:A:G	G	A	1.093	0.0772287	0.9399	1.272	0.2633	0.471	A	1.163	0.06208	2.14e-07
22	chr14	100676553	101142890	no	no	chr14:100676553	0.2132	chr14:100676553:A:G	G	A	1.105	0.0778881	0.9486	1.287	0.2132	0.4667	A	1.344	0.06208	6.14e-07
22	chr14	100678359	101144696	no	no	chr14:100676553	0.2132	chr14:100678359:A:G	G	A	1.054	0.0767234	0.9072	1.225	0.5145	0.4462	A	1.154	0.06172	3.2e-07
22	chr14	100682495	101148832	no	NA	NA	NA	NA	NA	NA	NA	NA	NA	NA	NA	NA	A	1.164	0.06062	3.08e-06
22	chr14	100683268	101149605	no	no	chr14:100676553	0.2132	chr14:100683268:G:C	C	G	0.9383	0.0744185	0.811	1.086	0.4133	0.4529	C	1.169	0.05851	4.78e-07
22	chr14	100684675	101151012	no	no	chr14:100676553	0.2132	chr14:100684675:C:G	G	C	0.959	0.0747077	0.8284	1.11	0.6011	0.4552	G	1.167	0.05839	1.66e-07
22	chr14	100688883	101155220	no	no	chr14:100676553	0.2132	chr14:100688883:A:G	G	A	0.9688	0.0759833	0.8347	1.124	0.7041	0.4582	A	1.191	0.05736	2.07e-07
22	chr14	100689199	101155536	no	no	chr14:100676553	0.2132	chr14:100689199:T:C	C	T	0.9718	0.0757089	0.8377	1.127	0.7334	0.4568	T	1.191	0.05736	2.07e-07
22	chr14	100694213	101160550	no	NA	NA	NA	NA	NA	NA	NA	NA	NA	NA	NA	NA	A	1.177	0.05783	1.15e-07
22	chr14	100694244	101160581	no	NA	NA	NA	NA	NA	NA	NA	NA	NA	NA	NA	NA	G	1.163	0.05787	5.85e-07
22	chr14	100695710	101162047	no	no	chr14:100676553	0.2132	chr14:100695710:A:G	G	A	1.009	0.0760843	0.869	1.171	0.9394	0.4826	A	1.145	0.05723	4.79e-07
23	chr16	3934033	3984034	no	no	chr16:3934033	0.8721	chr16:3934033:A:G	G	A	1.016	0.0805196	0.868	1.19	0.8721	0.2502					1.35	0.0875071	1.18893	1.53289	3.66e-06
24	chr17	62711871	60789232	no	no	chr17:62711871	1	chr17:62711871:T:C	C	T	1	0.078811	0.8569	1.167	1	0.2631																	C	0.56	0.2	0.35	1.05e-07
25	chr19	54281066	54784920	NA	NA	NA	NA	NA	NA	NA	NA	NA	NA	NA	NA	NA	C	1.412	0.06831	4.93e-08
26	chr20	40608918	39237558	yes	yes	chr20:40633339	2.81e-07	chr20:40608918:A:G	G	A	0.7366	0.0725427	0.639	0.8491	2.644e-05	0.4546	G	0.7423	0.05364	2.52e-09
26	chr20	40609509	39238149	yes	NA	NA	NA	NA	NA	NA	NA	NA	NA	NA	NA	NA	AG	0.7423	0.05364	2.52e-09
26	chr20	40610704	39239344	yes	yes	chr20:40633339	2.81e-07	chr20:40610704:T:A	A	T	0.697	0.0725954	0.6045	0.8035	6.461e-07	0.3438	A	0.7374	0.05395	3.57e-09
26	chr20	40611157	39239797	yes	yes	chr20:40633339	2.81e-07	chr20:40611157:T:C	C	T	0.7467	0.0717809	0.6487	0.8595	5.017e-05	0.4197	C	0.7374	0.05395	3.57e-09
26	chr20	40611571	39240211	yes	yes	chr20:40633339	2.81e-07	chr20:40611571:G:C	C	G	0.6937	0.0730942	0.6011	0.8005	5.463e-07	0.3262	C	0.7336	0.05427	1.86e-09
26	chr20	40612230	39240870	yes	yes	chr20:40633339	2.81e-07	chr20:40612230:G:A	A	G	0.7013	0.0724632	0.6084	0.8083	9.652e-07	0.3422	A	0.7374	0.05395	3.57e-09
26	chr20	40612306	39240946	yes	yes	chr20:40633339	2.81e-07	chr20:40612306:C:T	T	C	0.6901	0.0733656	0.5977	0.7968	4.147e-07	0.3266	T	0.7374	0.05395	3.57e-09
26	chr20	40612325	39240965	yes	NA	NA	NA	NA	NA	NA	NA	NA	NA	NA	NA	NA	GT	0.745	0.05382	4.66e-08
26	chr20	40613502	39242142	yes	yes	chr20:40633339	2.81e-07	chr20:40613502:G:C	C	G	0.6948	0.072662	0.6026	0.8011	5.272e-07	0.3427	C	0.7374	0.05395	3.57e-09
26	chr20	40613503	39242143	yes	yes	chr20:40633339	2.81e-07	chr20:40613503:T:C	C	T	0.6948	0.072662	0.6026	0.8011	5.272e-07	0.3427	C	0.7374	0.05395	3.57e-09
26	chr20	40614973	39243613	yes	yes	chr20:40633339	2.81e-07	chr20:40614973:C:T	T	C	1.375	0.0740545	1.189	1.589	1.817e-05	0.472	C	0.7372	0.05402	2.1e-09
26	chr20	40615130	39243770	yes	yes	chr20:40633339	2.81e-07	chr20:40615130:C:A	A	C	0.7472	0.0729841	0.6476	0.8621	6.941e-05	0.4444	A	0.7327	0.05429	1.86e-09
26	chr20	40616329	39244969	yes	yes	chr20:40633339	2.81e-07	chr20:40616329:G:C	C	G	0.6969	0.0733961	0.6035	0.8047	8.516e-07	0.3304	C	0.7327	0.05429	1.11e-09
26	chr20	40617135	39245775	yes	yes	chr20:40633339	2.81e-07	chr20:40617135:A:G	G	A	0.6969	0.0733961	0.6035	0.8047	8.516e-07	0.331	G	0.7374	0.05395	3.57e-09
26	chr20	40617970	39246610	yes	yes	chr20:40633339	2.81e-07	chr20:40617970:C:A	A	C	1.367	0.0746215	1.181	1.582	3.006e-05	0.4694	C	0.7424	0.05372	6.14e-09
26	chr20	40618138	39246778	yes	yes	chr20:40633339	2.81e-07	chr20:40618138:G:A	A	G	0.6984	0.0734295	0.6048	0.8066	1.008e-06	0.3308	A	0.7407	0.05408	8.34e-09
26	chr20	40618679	39247319	yes	yes	chr20:40633339	2.81e-07	chr20:40618679:A:T	T	A	0.7419	0.0735509	0.6423	0.857	5.257e-05	0.4428	T	0.7407	0.05408	6.52e-09
26	chr20	40618979	39247619	yes	yes	chr20:40633339	2.81e-07	chr20:40618979:T:C	C	T	0.6969	0.0733961	0.6035	0.8047	8.516e-07	0.331	C	0.739	0.05411	7.02e-09
26	chr20	40619573	39248213	yes	yes	chr20:40633339	2.81e-07	chr20:40619573:C:T	T	C	0.7069	0.0734962	0.6121	0.8165	2.39e-06	0.3264	T	0.7359	0.05442	7.4e-09
26	chr20	40619625	39248265	yes	yes	chr20:40633339	2.81e-07	chr20:40619625:G:A	A	G	0.7034	0.0737704	0.6087	0.8128	1.846e-06	0.3276	A	0.739	0.05411	7.02e-09
26	chr20	40619682	39248322	yes	yes	chr20:40633339	2.81e-07	chr20:40619682:C:T	T	C	1.371	0.074691	1.184	1.587	2.52e-05	0.4696	C	0.7475	0.05389	1.06e-08
26	chr20	40620076	39248716	yes	yes	chr20:40633339	2.81e-07	chr20:40620076:A:T	T	A	1.352	0.0743103	1.169	1.564	5.166e-05	0.4659	A	0.7484	0.05389	1.04e-08
26	chr20	40626352	39254992	yes	yes	chr20:40633339	2.81e-07	chr20:40626352:A:T	T	A	0.704	0.0736673	0.6094	0.8134	1.905e-06	0.3276	T	0.7361	0.05429	5.89e-09
26	chr20	40626440	39255080	yes	yes	chr20:40633339	2.81e-07	chr20:40626440:A:G	G	A	0.7046	0.0727583	0.611	0.8126	1.491e-06	0.3665	G	0.7429	0.05379	5.08e-09
26	chr20	40626803	39255443	yes	NA	NA	NA	NA	NA	NA	NA	NA	NA	NA	NA	NA	C	0.7402	0.05405	6.14e-09
26	chr20	40626908	39255548	yes	yes	chr20:40633339	2.81e-07	chr20:40626908:G:T	T	G	1.359	0.0745897	1.174	1.573	4.152e-05	0.4702	G	0.7402	0.05405	6.3e-09
26	chr20	40627924	39256564	yes	yes	chr20:40633339	2.81e-07	chr20:40627924:C:T	T	C	0.754	0.0724662	0.6541	0.869	0.0001043	0.3996	T	0.739	0.05402	3.37e-09
26	chr20	40628962	39257602	yes	yes	chr20:40633339	2.81e-07	chr20:40628962:C:T	T	C	0.7098	0.0739085	0.614	0.8204	3.559e-06	0.3201	T	0.7364	0.05429	1.81e-09
26	chr20	40629232	39257872	yes	yes	chr20:40633339	2.81e-07	chr20:40629232:G:A	A	G	1.358	0.0744838	1.173	1.571	4.253e-05	0.4708	G	0.7429	0.05379	4.61e-09
26	chr20	40630638	39259278	yes	yes	chr20:40633339	2.81e-07	chr20:40630638:C:G	G	C	1.394	0.0747916	1.204	1.614	9.178e-06	0.4677	C	0.7405	0.05352	9.61e-10
26	chr20	40632143	39260783	yes	NA	NA	NA	NA	NA	NA	NA	NA	NA	NA	NA	NA	A	0.7327	0.05415	9.97e-10
26	chr20	40632287	39260927	yes	yes	chr20:40633339	2.81e-07	chr20:40632287:C:T	T	C	0.7372	0.0724453	0.6396	0.8497	2.708e-05	0.3959	T	0.7327	0.05415	9.97e-10
26	chr20	40632414	39261054	yes	yes	chr20:40633339	2.81e-07	chr20:40632414:A:G	G	A	0.7411	0.0724168	0.643	0.8541	3.712e-05	0.3961	G	0.737	0.0538	2.08e-09
26	chr20	40633339	39261979	yes	yes	chr20:40633339	2.81e-07	chr20:40633339:G:A	A	G	0.6844	0.0739525	0.5921	0.7912	2.81e-07	0.3247	A	0.7327	0.05415	9.97e-10
26	chr20	40634974	39263614	yes	yes	chr20:40633339	2.81e-07	chr20:40634974:G:A	A	G	0.6899	0.0741925	0.5965	0.7979	5.463e-07	0.3172	A	0.7327	0.05415	9.97e-10
26	chr20	40636938	39265578	yes	yes	chr20:40633339	2.81e-07	chr20:40636938:G:C	C	G	0.689	0.0740533	0.5959	0.7967	4.755e-07	0.3254	C	0.7324	0.05381	5.95e-10
26	chr20	40637097	39265737	yes	yes	chr20:40633339	2.81e-07	chr20:40637097:C:T	T	C	1.393	0.0746844	1.203	1.612	9.44e-06	0.4677	C	0.7341	0.05361	9.38e-10
26	chr20	40638716	39267356	yes	yes	chr20:40633339	2.81e-07	chr20:40638716:G:A	A	G	0.6961	0.0743297	0.6018	0.8053	1.086e-06	0.3152	A	0.7222	0.05382	2.32e-09
26	chr20	40639545	39268185	yes	yes	chr20:40633339	2.81e-07	chr20:40639545:T:G	G	T	1.266	0.0715156	1.1	1.456	0.001074	0.4272	G	1.279	0.05295	1.83e-06
26	chr20	40639876	39268516	yes	yes	chr20:40633339	2.81e-07	chr20:40639876:C:T	T	C	0.7009	0.0744341	0.6058	0.811	1.801e-06	0.3134	T	0.7015	0.05362	6.95e-11
26	chr20	40640434	39269074	yes	yes	chr20:40633339	2.81e-07	chr20:40640434:T:C	C	T	0.7009	0.0744341	0.6058	0.811	1.801e-06	0.3132	C	0.7314	0.05362	6.95e-11
26	chr20	40642128	39270768	yes	yes	chr20:40633339	2.81e-07	chr20:40642128:C:T	T	C	1.263	0.0715513	1.098	1.453	0.001209	0.4274	T	1.265	0.05302	9.18e-07
26	chr20	40642155	39270795	yes	yes	chr20:40633339	2.81e-07	chr20:40642155:A:G	G	A	1.263	0.0715513	1.098	1.453	0.001209	0.4274	G	1.265	0.05302	6.94e-07
26	chr20	40642176	39270816	yes	yes	chr20:40633339	2.81e-07	chr20:40642176:C:T	T	C	0.7009	0.0744341	0.6058	0.811	1.801e-06	0.3134	T	0.7314	0.05362	6.4e-10
26	chr20	40642352	39270992	yes	yes	chr20:40633339	2.81e-07	chr20:40642352:G:A	A	G	0.7009	0.0744341	0.6058	0.811	1.801e-06	0.3134	A	0.7314	0.05362	5.89e-10
26	chr20	40642366	39271006	yes	yes	chr20:40633339	2.81e-07	chr20:40642366:A:G	G	A	0.7798	0.0723516	0.6767	0.8986	0.0006397	0.4053	G	0.7306	0.05364	5.89e-10
26	chr20	40642368	39271008	yes	yes	chr20:40633339	2.81e-07	chr20:40642368:T:G	G	T	0.7798	0.0723516	0.6767	0.8986	0.0006397	0.4053	G	0.7306	0.05364	5.89e-10
26	chr20	40642760	39271400	yes	yes	chr20:40633339	2.81e-07	chr20:40642760:C:A	A	C	0.7821	0.072292	0.6788	0.9012	0.0007355	0.398	A	0.7306	0.05364	5.89e-10
26	chr20	40642841	39271481	yes	yes	chr20:40633339	2.81e-07	chr20:40642841:G:C	C	G	1.244	0.0688068	1.087	1.424	0.001638	0.4838	C	1.263	0.05276	5.75e-07
26	chr20	40643980	39272620	yes	yes	chr20:40633339	2.81e-07	chr20:40643980:A:G	G	A	0.6987	0.0736684	0.6047	0.8072	1.118e-06	0.3702	G	0.7202	0.05351	4.41e-10
26	chr20	40644097	39272737	yes	yes	chr20:40633339	2.81e-07	chr20:40644097:C:T	T	C	1.283	0.0717107	1.115	1.477	0.0005501	0.4268	T	1.272	0.05279	5.24e-07
26	chr20	40644099	39272739	yes	yes	chr20:40633339	2.81e-07	chr20:40644099:C:G	G	C	0.6903	0.0736038	0.5975	0.7974	4.599e-07	0.3523	G	0.7285	0.05343	1.02e-10
26	chr20	40644319	39272959	yes	yes	chr20:40633339	2.81e-07	chr20:40644319:C:G	G	C	0.692	0.0738779	0.5987	0.7998	6.062e-07	0.3193	G	0.7256	0.05348	1.02e-10
26	chr20	40644729	39273369	yes	yes	chr20:40633339	2.81e-07	chr20:40644729:G:A	A	G	1.382	0.0700775	1.204	1.585	4.042e-06	0.4363	A	1.281	0.05408	4e-07
26	chr20	40645642	39274282	yes	NA	NA	NA	NA	NA	NA	NA	NA	NA	NA	NA	NA	G	0.7208	0.05357	1.07e-08
26	chr20	40645894	39274534	yes	NA	NA	NA	NA	NA	NA	NA	NA	NA	NA	NA	NA	G	1.397	0.05332	1.19e-08
26	chr20	40646830	39275470	yes	NA	NA	NA	NA	NA	NA	NA	NA	NA	NA	NA	NA	G	1.301	0.05455	8.62e-08
26	chr20	40646963	39275603	yes	yes	chr20:40633339	2.81e-07	chr20:40646963:C:T	T	C	1.381	0.073638	1.195	1.595	1.241e-05	0.3635	T	1.301	0.05455	1.44e-07										1.28	1.16-1.42	2.34e-06
26	chr20	40647722	39276362	yes	yes	chr20:40633339	2.81e-07	chr20:40647722:G:A	A	G	0.7739	0.0780769	0.6641	0.9019	0.001128	0.2953	A	0.7205	0.05348	1.76e-09
26	chr20	40649002	39277642	yes	yes	chr20:40633339	2.81e-07	chr20:40649002:G:A	A	G	0.7807	0.0780926	0.6699	0.9099	0.001677	0.2947	A	0.7184	0.05343	1.33e-09
26	chr20	40649618	39278258	yes	no	chr20:40633339	2.81e-07	chr20:40649618:C:A	A	C	0.7982	0.0811602	0.6809	0.9359	0.006061	0.2487	A	0.7205	0.0533	1.55e-09
26	chr20	40651414	39280054	yes	no	chr20:40633339	2.81e-07	chr20:40651414:T:C	C	T	0.8011	0.078808	0.6864	0.9349	0.005386	0.2805	T	1.308	0.05267	7.52e-08
27	chr20	61905711	60480767	no	no	chr20:61905711	0.6208	chr20:61905711:T:G	G	T	1.125	0.198373	0.7626	1.66	0.6208	0.03469																	G	1.94	0.62	0.06	1.51e-09

### Sheet: TableS7
Supplementary Table 7 – The four lead SNPs allelic transmission ratios per ancestry group for the CL subtype with the strongest association per lead SNP.
		CHR	SNP	BP	A1	A2	T	U	OR	L95	U95	P
CLa/na	all	1	chr1:209815747:A:T	209815747	T	A	223	357	0.6246	0.5284	0.7384	2.92e-08	IRF6
rs72741048	asian	1	chr1:209815747:A:T	209815747	T	A	114	185	0.6162	0.488	0.7782	4.78e-05
	black	1	chr1:209815747:A:T	209815747	T	A	2	2	1	0.1409	7.099	1
	other	1	chr1:209815747:A:T	209815747	T	A	15	27	0.5556	0.2955	1.044	0.0884
	white.hispanic	1	chr1:209815747:A:T	209815747	T	A	25	41	0.6098	0.3708	1.003	0.064
	white.nonhispanic	1	chr1:209815747:A:T	209815747	T	A	67	102	0.6569	0.4826	0.894	0.00872
CLa/na	all	8	chr8:128952627:G:A	128952627	A	G	222	102	2.176	1.722	2.752	2.27e-11	8q24.21
rs17242358	asian	8	chr8:128952627:G:A	128952627	A	G	2	8	0.25	0.05309	1.177	0.109
	black	8	chr8:128952627:G:A	128952627	A	G	11	5	2.2	0.7644	6.332	0.21
	other	8	chr8:128952627:G:A	128952627	A	G	17	14	1.214	0.5986	2.463	0.72
	white.hispanic	8	chr8:128952627:G:A	128952627	A	G	47	12	3.917	2.078	7.383	5.13e-06
	white.nonhispanic	8	chr8:128952627:G:A	128952627	A	G	145	63	2.302	1.712	3.094	1.28e-08
UCL.a	all	20	chr20:8964555:G:C	8964555	C	G	135	52	2.596	1.885	3.575	1.08e-09	PLCB1/PLCB4
rs2206265	asian	20	chr20:8964555:G:C	8964555	C	G	51	21	2.429	1.461	4.037	0.000535
	black	20	chr20:8964555:G:C	8964555	C	G	20	9	2.222	1.012	4.88	0.0614
	other	20	chr20:8964555:G:C	8964555	C	G	8	4	2	0.6023	6.642	0.388
	white.hispanic	20	chr20:8964555:G:C	8964555	C	G	21	5	4.2	1.584	11.14	0.00249
	white.nonhispanic	20	chr20:8964555:G:C	8964555	C	G	35	13	2.692	1.4253	5.088	0.00209
LCLa/na	all	20	chr20:40633339:G:A	40633339	A	G	150	268	0.5597	0.4583	0.6835	8.41e-09	MAFB
rs6065259	asian	20	chr20:40633339:G:A	40633339	A	G	70	123	0.5691	0.4244	0.7632	0.000167
	black	20	chr20:40633339:G:A	40633339	A	G	6	14	0.4286	0.1647	1.115	0.115
	other	20	chr20:40633339:G:A	40633339	A	G	7	17	0.4118	0.1708	0.9929	0.0639
	white.hispanic	20	chr20:40633339:G:A	40633339	A	G	11	37	0.2973	0.1517	0.5828	0.000222
	white.nonhispanic	20	chr20:40633339:G:A	40633339	A	G	56	77	0.7273	0.5155	1.026	0.0825
